# Unsupervised machine-learning identifies clinically distinct subtypes of ALS that reflect different genetic architectures and biological mechanisms

**DOI:** 10.1101/2023.06.12.23291304

**Authors:** Thomas P Spargo, Heather Marriott, Guy P Hunt, Oliver Pain, Renata Kabiljo, Harry Bowles, William Sproviero, Alexandra C Gillett, Isabella Fogh, Project MinE ALS Sequencing Consortium, Peter M. Andersen, Nazli A. Başak, Pamela J. Shaw, Philippe Corcia, Philippe Couratier, Mamede de Carvalho, Vivian Drory, Jonathan D. Glass, Marc Gotkine, Orla Hardiman, John E. Landers, Russell McLaughlin, Jesús S. Mora Pardina, Karen E. Morrison, Susana Pinto, Monica Povedano, Christopher E. Shaw, Vincenzo Silani, Nicola Ticozzi, Philip Van Damme, Leonard H. van den Berg, Patrick Vourc’h, Markus Weber, Jan H. Veldink, Richard J.B. Dobson, Ahmad Al Khleifat, Nicholas Cummins, Daniel Stahl, Ammar Al-Chalabi, Alfredo Iacoangeli

**Affiliations:** Maurice Wohl Clinical Neuroscience Institute, King’s College London, Department of Basic and Clinical Neuroscience, London, UK; Department of Biostatistics and Health Informatics, King’s College London, London, UK; NIHR Maudsley Biomedical Research Centre (BRC) at South London and Maudsley NHS Foundation Trust and King’s College London, London, UK; Perron Institute for Neurological and Translational Science, Nedlands, WA 6009, Australia; Centre for Molecular Medicine and Innovative Therapeutics, Murdoch University, Murdoch, WA 6150, Australia; Department of Psychiatry, University of Oxford, Oxford, UK; Social, Genetic and Developmental Psychiatry Centre, Institute of Psychiatry, Psychology and Neuroscience, King’s College London, London, UK; Department of Clinical Science, Umeå University, Umeå SE-901 85, Sweden; Koc University, School of Medicine, Translational Medicine Research Center, NDAL, Istanbul, 34010, Turkey; Sheffield Institute for Translational Neuroscience (SITraN), University of Sheffield, Sheffield S10 2HQ, UK; UMR 1253, Université de Tours, Inserm, Tours 37044, France; Centre de référence sur la SLA, CHU de Tours, Tours 37044, France; Centre de référence sur la SLA, CHRU de Limoges, Limoges, France; UMR 1094, Université de Limoges, Inserm, Limoges 87025, France; Instituto de Fisiologia, Instituto de Medicina Molecular João Lobo Antunes, Faculdade de Medicina, Universidade de Lisboa, Lisbon 1649-028, Portugal; Department of Neurology, Tel-Aviv Sourasky Medical Centre, Tel-Aviv 64239, Israel; Sackler Faculty of Medicine, Tel-Aviv University, Tel-Aviv 6997801, Israel; Department of Neurology, Emory University School of Medicine, Atlanta, Georgia, GA 30322, USA; Faculty of Medicine, Hebrew University of Jerusalem, Jerusalem 91904, Israel; Agnes Ginges Center for Human Neurogenetics, Department of Neurology, Hadassah Medical Center, Jerusalem 91120, Israel; Academic Unit of Neurology, Trinity Biomedical Sciences Institute, Trinity College Dublin, Dublin D02 PN40, Ireland; Department of Neurology, UMass Chan Medical School, Worcester, MA 01655, USA; Complex Trait Genomics Laboratory, Smurfit Institute of Genetics, Trinity College Dublin, Dublin D02 PN40, Ireland; ALS Unit, Hospital San Rafael, Madrid, Spain; School of Medicine, Dentistry and Biomedical Sciences, Queen’s University Belfast, Belfast BT9 7BL, UK; Functional Unit of Amyotrophic Lateral Sclerosis (UFELA), Service of Neurology, Bellvitge University Hospital, L’Hospitalet de Llobregat, Barcelona 08907, Spain; Department of Neurology Stroke Unit and Laboratory of Neuroscience, Istituto Auxologico Italiano, IRCCS, Milan 20149, Italy; Department of Pathophysiology and Transplantation, “Dino Ferrari” Center, Università degli Studi di Milano, Milan 20122; Department of Neurology, University Hospitals Leuven and Department of Neuroscience, KU Leuven, Leuven 3000, Belgium; VIB, Center for Brain and Disease Research, Leuven 3000, Belgium; Department of Neurology, UMC Utrecht Brain Center, University Medical Center Utrecht 3584 CX, Netherlands; Service de Biochimie et Biologie molécularie, CHU de Tours, Tours 37044, France; Neuromuscular Diseases Unit/ALS Clinic, Kantonsspital St. Gallen, 9007 St. Gallen, Switzerland; Institute of Health Informatics, Universit College London, London, UK; King’s College Hospital, Bessemer Road, London, SE5 9RS, UK

**Keywords:** amyotrophic lateral sclerosis, patient stratification, latent class analysis, machine learning, clustering

## Abstract

**Background:** Amyotrophic lateral sclerosis (ALS) is a fatal neurodegenerative disease characterised by a highly variable clinical presentation and multifaceted genetic and biological bases that translate into great patient heterogeneity. The identification of homogeneous subgroups of patients in terms of both clinical presentation and biological causes, could favour the development of effective treatments, healthcare, and clinical trials. We aimed to identify and characterise homogenous clinical subgroups of ALS, examining whether they represent underlying biological trends.

**Methods:** Latent class clustering analysis, an unsupervised machine-learning method, was used to identify homogenous subpopulations in 6,523 people with ALS from Project MinE, using widely collected ALS-related clinical variables. The clusters were validated using 7,829 independent patients from STRENGTH. We tested whether the identified subgroups were associated with biological trends in genetic variation across genes previously linked to ALS, polygenic risk scores of ALS and related neuropsychiatric traits, and in gene expression data from post-mortem motor cortex samples.

**Results:** We identified five ALS subgroups based on patterns in clinical data which were general across international datasets. Distinct genetic trends were observed for rare variants in the *SOD1* and *C9orf72* genes, and across genes implicated in biological processes relevant to ALS. Polygenic risk scores of ALS, schizophrenia and Parkinson’s disease were also higher in distinct clusters with respect to controls. Gene expression analysis identified different altered biological processes across clusters reflecting the genetic differences. We developed a machine learning classifier based on our model to assign subgroup membership using clinical data available at first visit, and made it available on a public webserver at http://latentclusterals.er.kcl.ac.uk.

**Conclusion:** ALS subgroups characterised by highly distinct clinical presentations were discovered and validated in two large independent international datasets. Such groups were also characterised by different underlying genetic architectures and biology. Our results showed that data-driven patient stratification into more clinically and biologically homogeneous subtypes of ALS is possible and could help develop more effective and targeted approaches to the biomedical and clinical study of ALS.

## Supplementary tables for "Unsupervised machine-learning identifies clinically distinct subtypes of ALS that reflect different genetic architectures and biological mechanisms"

### Sheet: Tables descrptions
Table SX1. clusterProfiler GO gene enrichment results for the 500 most significant differentially expressed genes between BrainBank samples in class 1 (N = 70), class 2 (N = 18) and controls (N = 59)
Table SX2. clusterProfiler Reactome pathways gene enrichment results for the 500 most significant differentially expressed genes between BrainBank samples in class 1 (N = 70), class 2 (N = 18) and controls (N = 59)
Table SX3. clusterProfiler KEGG pathways gene enrichment results for the 500 most significant differentially expressed genes between BrainBank samples in class 1 (N = 70), class 2 (N = 18) and controls (N = 59)

### Sheet: Table SX1
Compared groups	ID	Description	GeneRatio	BgRatio	pvalue	p.adjust	qvalue	geneID	Count
onevscontrols	GO:0015078	proton transmembrane transporter activity	15/441	136/18432	9.34756e-07	0.000177806	0.000161954	114134/528/51382/10479/533/51606/529/9167/526/523/1183/23530/1337/10632/518	15
onevscontrols	GO:0042625	ATPase-coupled ion transmembrane transporter activity	7/441	24/18432	1.04133e-06	0.000177806	0.000161954	528/51382/533/51606/529/526/523	7
onevscontrols	GO:0044769	ATPase activity, coupled to transmembrane movement of ions, rotational mechanism	7/441	24/18432	1.04133e-06	0.000177806	0.000161954	528/51382/533/51606/529/526/523	7
onevscontrols	GO:0046961	proton-transporting ATPase activity, rotational mechanism	7/441	24/18432	1.04133e-06	0.000177806	0.000161954	528/51382/533/51606/529/526/523	7
onevscontrols	GO:0009678	pyrophosphate hydrolysis-driven proton transmembrane transporter activity	7/441	27/18432	2.51085e-06	0.000342982	0.000312402	528/51382/533/51606/529/526/523	7
onevscontrols	GO:0019829	ATPase-coupled cation transmembrane transporter activity	9/441	53/18432	4.12591e-06	0.000469666	0.000427791	490/528/51382/533/51606/27032/529/526/523	9
onevscontrols	GO:0140662	ATP-dependent protein folding chaperone	7/441	41/18432	4.76026e-05	0.00464465	0.00423055	6782/10574/10575/22948/10694/3313/908	7
onevscontrols	GO:0019003	GDP binding	9/441	73/18432	5.92555e-05	0.00505894	0.0046079	373/5901/5874/54769/57403/387/51762/5862/5634	9
onevscontrols	GO:0008179	adenylate cyclase binding	4/441	12/18432	0.000137379	0.0104256	0.00949605	801/805/10487/10486	4
onevscontrols	GO:0019211	phosphatase activator activity	5/441	23/18432	0.000180594	0.0120581	0.010983	801/805/3486/5608/5529	5
onevscontrols	GO:0051082	unfolded protein binding	11/441	124/18432	0.0001942	0.0120581	0.010983	6782/10574/10575/22948/10694/3313/7411/5478/10294/908/6447	11
onevscontrols	GO:0031489	myosin V binding	4/441	16/18432	0.000468126	0.0245946	0.0224018	115827/116442/5874/5870	4
onevscontrols	GO:0072542	protein phosphatase activator activity	4/441	16/18432	0.000468126	0.0245946	0.0224018	801/805/3486/5529	4
onevscontrols	GO:0042626	ATPase-coupled transmembrane transporter activity	9/441	98/18432	0.000568159	0.027718	0.0252468	490/528/51382/533/51606/27032/529/526/523	9
onevscontrols	GO:0140142	nucleocytoplasmic carrier activity	5/441	30/18432	0.000666399	0.0281186	0.0256116	3839/3838/5901/26953/51501	5
onevscontrols	GO:0019001	guanyl nucleotide binding	21/441	401/18432	0.000708642	0.0281186	0.0256116	2983/2982/373/115827/5901/116442/998/55288/26225/5874/60558/54769/57403/387/1731/5870/51762/5862/5634/6447/28512	21
onevscontrols	GO:0032561	guanyl ribonucleotide binding	21/441	401/18432	0.000708642	0.0281186	0.0256116	2983/2982/373/115827/5901/116442/998/55288/26225/5874/60558/54769/57403/387/1731/5870/51762/5862/5634/6447/28512	21
onevscontrols	GO:0004708	MAP kinase kinase activity	4/441	18/18432	0.000757775	0.0281186	0.0256116	5594/6416/5063/5608	4
onevscontrols	GO:0015399	primary active transmembrane transporter activity	12/441	169/18432	0.000782216	0.0281186	0.0256116	490/528/51382/533/51606/27032/529/9167/4710/526/523/1337	12
onevscontrols	GO:0005525	GTP binding	20/441	379/18432	0.000858039	0.029302	0.0266895	2983/2982/373/115827/5901/116442/998/55288/26225/5874/60558/54769/57403/387/1731/5870/51762/5862/6447/28512	20
onevscontrols	GO:0061608	nuclear import signal receptor activity	4/441	19/18432	0.000941838	0.0306322	0.0279011	3839/3838/26953/51501	4
onevscontrols	GO:0003924	GTPase activity	18/441	331/18432	0.00109437	0.033575	0.0305815	373/115827/5901/116442/998/55288/26225/5874/60558/5921/54769/57403/387/1731/5870/51762/5862/28512	18
onevscontrols	GO:0022853	active ion transmembrane transporter activity	16/441	278/18432	0.00113405	0.033575	0.0305815	114134/490/528/51382/10479/533/57282/51606/27032/529/9167/54407/526/523/1183/1337	16
onevscontrols	GO:0044183	protein folding chaperone	7/441	68/18432	0.00117979	0.033575	0.0305815	6782/10574/10575/22948/10694/3313/908	7
onevscontrols	GO:0030276	clathrin binding	7/441	69/18432	0.00128648	0.0351465	0.0320129	7224/92737/51617/1213/55788/6860/8301	7
onevscontrols	GO:0061631	ubiquitin conjugating enzyme activity	5/441	36/18432	0.00156729	0.0411716	0.0375008	3093/6872/7319/7321/7326	5
onevscontrols	GO:0044389	ubiquitin-like protein ligase binding	17/441	318/18432	0.00178611	0.0451821	0.0411537	143384/9530/3093/1741/64112/51528/8065/7319/3313/5577/7321/64236/10628/8737/8027/7534/7326	17
onevscontrols	GO:0005080	protein kinase C binding	6/441	55/18432	0.00195104	0.0475914	0.0433483	4753/57710/5579/4745/51564/3094	6
twovscontrols	GO:0015078	proton transmembrane transporter activity	20/435	136/18432	6.66494e-11	4.37887e-08	3.78849e-08	5250/114134/7386/534/533/498/9167/523/10479/23530/9296/528/529/9114/515/518/51382/291/51606/7384	20
twovscontrols	GO:0042625	ATPase-coupled ion transmembrane transporter activity	9/435	24/18432	1.99768e-09	3.28119e-07	2.83881e-07	534/533/523/9296/528/529/9114/51382/51606	9
twovscontrols	GO:0044769	ATPase activity, coupled to transmembrane movement of ions, rotational mechanism	9/435	24/18432	1.99768e-09	3.28119e-07	2.83881e-07	534/533/523/9296/528/529/9114/51382/51606	9
twovscontrols	GO:0046961	proton-transporting ATPase activity, rotational mechanism	9/435	24/18432	1.99768e-09	3.28119e-07	2.83881e-07	534/533/523/9296/528/529/9114/51382/51606	9
twovscontrols	GO:0009678	pyrophosphate hydrolysis-driven proton transmembrane transporter activity	9/435	27/18432	6.72415e-09	8.83553e-07	7.6443e-07	534/533/523/9296/528/529/9114/51382/51606	9
twovscontrols	GO:0019829	ATPase-coupled cation transmembrane transporter activity	10/435	53/18432	3.80459e-07	4.16603e-05	3.60435e-05	534/533/490/523/9296/528/529/9114/51382/51606	10
twovscontrols	GO:0015399	primary active transmembrane transporter activity	16/435	169/18432	2.63693e-06	0.000233403	0.000201934	7386/4711/4718/534/533/9167/490/4719/523/9296/528/529/9114/51382/51606/7384	16
twovscontrols	GO:0030674	protein-macromolecule adaptor activity	24/435	347/18432	2.84204e-06	0.000233403	0.000201934	116138/79137/8906/10116/23098/7504/5295/5781/10238/23767/9908/1175/56990/6676/6521/6500/1173/57515/10093/5621/10152/1174/4796/2885	24
twovscontrols	GO:0060090	molecular adaptor activity	29/435	492/18432	6.43297e-06	0.000469607	0.000406293	116138/79137/8906/10116/23098/7504/6416/5295/5781/10238/23767/94239/9908/1175/56990/6676/8649/6521/6500/1173/57515/10093/5621/10152/1174/4796/6622/2885/5058	29
twovscontrols	GO:0022853	active ion transmembrane transporter activity	20/435	278/18432	1.0769e-05	0.000707524	0.000612133	5250/114134/7386/534/533/9167/490/57282/523/10479/9296/528/529/6521/9114/51382/6527/291/51606/7384	20
twovscontrols	GO:0072542	protein phosphatase activator activity	5/435	16/18432	2.52069e-05	0.00150554	0.00130256	801/5526/5528/805/5529	5
twovscontrols	GO:0030276	clathrin binding	9/435	69/18432	3.38244e-05	0.00185188	0.00160221	8906/83988/51617/57586/1175/23208/1173/1174/1213	9
twovscontrols	GO:0042626	ATPase-coupled transmembrane transporter activity	10/435	98/18432	0.000106275	0.00537096	0.00464683	534/533/490/523/9296/528/529/9114/51382/51606	10
twovscontrols	GO:0022804	active transmembrane transporter activity	23/435	417/18432	0.000157275	0.00738071	0.00638562	5250/114134/7386/4711/4718/534/533/9167/490/4719/57282/523/10479/9296/528/529/6521/9114/51382/6527/291/51606/7384	23
twovscontrols	GO:0019211	phosphatase activator activity	5/435	23/18432	0.000169419	0.00742056	0.00642009	801/5526/5528/805/5529	5
twovscontrols	GO:0034236	protein kinase A catalytic subunit binding	4/435	13/18432	0.000184717	0.00758496	0.00656233	5577/2932/5573/9867	4
twovscontrols	GO:0035615	clathrin adaptor activity	4/435	18/18432	0.000719876	0.0278211	0.0240702	8906/1175/1173/1174	4
twovscontrols	GO:0050811	GABA receptor binding	4/435	19/18432	0.000894966	0.030947	0.0267746	5515/23228/2066/23710	4
twovscontrols	GO:0140312	cargo adaptor activity	4/435	19/18432	0.000894966	0.030947	0.0267746	8906/1175/1173/1174	4
twovscontrols	GO:0097718	disordered domain specific binding	5/435	35/18432	0.0012953	0.0425506	0.0368138	599/801/1173/805/1213	5
onevstwo	GO:0008017	microtubule binding	29/410	271/18432	2.76348e-12	1.31725e-09	1.04514e-09	79884/146057/55342/4741/4744/1639/9857/26052/55605/79745/1070/84376/9217/81565/9793/11127/23303/5048/10841/54627/55704/4976/23095/10844/24139/4131/667/23332/54820	29
onevstwo	GO:0015631	tubulin binding	34/410	375/18432	3.95572e-12	1.31725e-09	1.04514e-09	79884/146057/55342/4741/4744/1639/9857/26052/55605/79745/1070/84376/9217/9638/81565/9793/11127/23303/5048/10841/54627/23710/55704/4976/23095/10844/24139/4131/57551/23208/667/23332/54820/57609	34
onevstwo	GO:0051010	microtubule plus-end binding	7/410	21/18432	2.27421e-07	3.79313e-05	3.00956e-05	146057/1639/79745/9793/5048/667/23332	7
onevstwo	GO:0030020	extracellular matrix structural constituent conferring tensile strength	9/410	41/18432	2.27816e-07	3.79313e-05	3.00956e-05	1281/1292/1278/1282/1284/1295/1296/7373/1300	9
onevstwo	GO:0005248	voltage-gated sodium channel activity	7/410	24/18432	6.38937e-07	8.51064e-05	6.75255e-05	6323/348980/6324/6330/6334/8912/55800	7
onevstwo	GO:0015267	channel activity	28/410	494/18432	6.38504e-06	0.000630909	0.000500579	57053/2564/6323/348980/2903/6324/2702/2706/25769/6330/6334/3737/6262/6616/309/1258/8912/2566/51063/55799/2559/1080/1192/498/302/56479/55800/3708	28
onevstwo	GO:0022803	passive transmembrane transporter activity	28/410	495/18432	6.63117e-06	0.000630909	0.000500579	57053/2564/6323/348980/2903/6324/2702/2706/25769/6330/6334/3737/6262/6616/309/1258/8912/2566/51063/55799/2559/1080/1192/498/302/56479/55800/3708	28
onevstwo	GO:0005216	ion channel activity	26/410	446/18432	8.37696e-06	0.000645962	0.000512522	57053/2564/6323/348980/2903/6324/25769/6330/6334/3737/6262/6616/309/1258/8912/2566/51063/55799/2559/1080/1192/498/302/56479/55800/3708	26
onevstwo	GO:0022836	gated channel activity	22/410	341/18432	8.72921e-06	0.000645962	0.000512522	57053/2564/6323/348980/2903/6324/6330/6334/3737/6262/6616/309/1258/8912/2566/55799/2559/1080/1192/56479/55800/3708	22
onevstwo	GO:0099106	ion channel regulator activity	13/410	140/18432	1.50533e-05	0.00100255	0.000795449	857/2316/6324/6330/4734/5592/51440/1804/65125/1080/55800/2257/3708	13
onevstwo	GO:0016247	channel regulator activity	13/410	145/18432	2.19352e-05	0.00132807	0.00105373	857/2316/6324/6330/4734/5592/51440/1804/65125/1080/55800/2257/3708	13
onevstwo	GO:0005543	phospholipid binding	26/410	474/18432	2.41014e-05	0.00133763	0.00106131	182/57476/114876/23236/57158/5330/134829/127833/273/91404/309/26509/9885/55704/4976/9372/8938/9463/4131/221472/23208/22895/302/54843/9892/3708	26
onevstwo	GO:0005261	cation channel activity	21/410	346/18432	3.45299e-05	0.00165186	0.00131063	57053/6323/348980/2903/6324/25769/6330/6334/3737/6262/6616/309/1258/8912/51063/55799/498/302/56479/55800/3708	21
onevstwo	GO:0030674	protein-macromolecule adaptor activity	21/410	347/18432	3.60148e-05	0.00165186	0.00131063	857/4747/23136/286/481/9043/288/29760/4744/6843/1278/6616/10681/55294/9472/8774/5781/79137/1296/7373/5295	21
onevstwo	GO:0003774	cytoskeletal motor activity	11/410	111/18432	3.72041e-05	0.00165186	0.00131063	4628/4629/1778/55605/8632/4644/79784/11127/23303/4645/23095	11
onevstwo	GO:0060090	molecular adaptor activity	26/410	492/18432	4.51649e-05	0.00183393	0.00145509	857/4747/23136/286/481/182/9043/288/29760/4744/6843/1027/1278/6616/10681/55294/9472/8774/5781/23176/79137/1296/253260/7373/5295/9229	26
onevstwo	GO:0046873	metal ion transmembrane transporter activity	24/410	436/18432	4.6812e-05	0.00183393	0.00145509	57053/6323/348980/481/9498/2903/6324/25769/6330/6334/3737/57185/476/6262/123606/6616/309/8912/55799/491/302/56479/55800/3708	24
onevstwo	GO:0005272	sodium channel activity	7/410	46/18432	6.48035e-05	0.00215816	0.00171233	6323/348980/6324/6330/6334/8912/55800	7
onevstwo	GO:0019894	kinesin binding	7/410	46/18432	6.48035e-05	0.00215816	0.00171233	146057/9043/3737/4744/22920/23095/57698	7
onevstwo	GO:0008200	ion channel inhibitor activity	6/410	32/18432	6.48095e-05	0.00215816	0.00171233	857/6324/4734/65125/55800/3708	6
onevstwo	GO:0016248	channel inhibitor activity	6/410	33/18432	7.77373e-05	0.00246538	0.0019561	857/6324/4734/65125/55800/3708	6
onevstwo	GO:0005201	extracellular matrix structural constituent	13/410	173/18432	0.000136407	0.00412942	0.00327638	1281/2335/1292/10516/1278/1282/1284/1295/1296/4256/7373/3490/1300	13
onevstwo	GO:0099186	structural constituent of postsynapse	4/410	13/18432	0.0001471	0.00420049	0.00333278	4747/9118/4744/26052	4
onevstwo	GO:0030551	cyclic nucleotide binding	6/410	37/18432	0.000151369	0.00420049	0.00333278	348980/1258/1267/5592/5575/11069	6
onevstwo	GO:0043178	alcohol binding	9/410	90/18432	0.000175855	0.00459925	0.00364916	857/57476/114876/127833/309/9885/23245/22895/3708	9
onevstwo	GO:0019838	growth factor binding	11/410	132/18432	0.00017955	0.00459925	0.00364916	2/3690/1281/2322/1278/1282/2022/25987/3490/8828/6272	11
onevstwo	GO:0140678	molecular function inhibitor activity	9/410	93/18432	0.000225895	0.00557208	0.00442103	857/6324/5813/1027/4734/5575/65125/55800/3708	9
onevstwo	GO:0001786	phosphatidylserine binding	7/410	61/18432	0.000396828	0.00943883	0.007489	57476/57158/127833/309/23208/302/54843	7
onevstwo	GO:0015276	ligand-gated ion channel activity	11/410	146/18432	0.000430535	0.00955787	0.00758345	57053/2564/348980/2903/6262/309/1258/2566/2559/1080/3708	11
onevstwo	GO:0022834	ligand-gated channel activity	11/410	146/18432	0.000430535	0.00955787	0.00758345	57053/2564/348980/2903/6262/309/1258/2566/2559/1080/3708	11
onevstwo	GO:0005217	intracellular ligand-gated ion channel activity	5/410	30/18432	0.000478647	0.0102832	0.00815894	348980/6262/1258/1080/3708	5
onevstwo	GO:0005244	voltage-gated ion channel activity	13/410	201/18432	0.000586227	0.0118311	0.00938712	6323/348980/2903/6324/6330/6334/3737/6616/8912/55799/1192/56479/55800	13
onevstwo	GO:0022832	voltage-gated channel activity	13/410	201/18432	0.000586227	0.0118311	0.00938712	6323/348980/2903/6324/6330/6334/3737/6616/8912/55799/1192/56479/55800	13
onevstwo	GO:0005546	phosphatidylinositol-4,5-bisphosphate binding	8/410	85/18432	0.000604609	0.0118432	0.0093967	23236/57158/91404/9885/22895/302/54843/9892	8
onevstwo	GO:0005200	structural constituent of cytoskeleton	9/410	107/18432	0.000641346	0.0122039	0.00968288	4747/23136/286/9118/4741/288/4744/6709/1674	9
onevstwo	GO:0098918	structural constituent of synapse	4/410	19/18432	0.000717364	0.0128334	0.0101824	4747/9118/4744/26052	4
onevstwo	GO:0099095	ligand-gated anion channel activity	4/410	19/18432	0.000717364	0.0128334	0.0101824	2564/2566/2559/1080	4
onevstwo	GO:1902936	phosphatidylinositol bisphosphate binding	9/410	109/18432	0.000733576	0.0128334	0.0101824	23236/57158/134829/91404/9885/22895/302/54843/9892	9
onevstwo	GO:0015081	sodium ion transmembrane transporter activity	11/410	156/18432	0.000751508	0.0128334	0.0101824	6323/348980/481/9498/6324/25769/6330/6334/476/8912/55800	11
onevstwo	GO:0000149	SNARE binding	9/410	110/18432	0.000783588	0.0130467	0.0103516	6843/6616/11336/127833/10815/8774/8938/23208/9892	9
onevstwo	GO:0070300	phosphatidic acid binding	4/410	20/18432	0.000881072	0.0140585	0.0111543	57476/57158/91404/4976	4
onevstwo	GO:0015085	calcium ion transmembrane transporter activity	10/410	135/18432	0.000886571	0.0140585	0.0111543	57053/2903/25769/6262/309/8912/55799/491/302/3708	10
onevstwo	GO:0045505	dynein intermediate chain binding	5/410	35/18432	0.000995397	0.0154171	0.0122323	1778/8632/84376/5048/140735	5
onevstwo	GO:0072341	modified amino acid binding	8/410	94/18432	0.00117648	0.0178076	0.014129	57476/57158/127833/309/10841/23208/302/54843	8
onevstwo	GO:0000146	microfilament motor activity	5/410	37/18432	0.00128881	0.0190744	0.0151341	4628/4629/4644/79784/4645	5
onevstwo	GO:0005080	protein kinase C binding	6/410	55/18432	0.0013485	0.0194268	0.0154137	2316/3690/7532/9638/55704/9463	6
onevstwo	GO:0005262	calcium channel activity	9/410	119/18432	0.00137096	0.0194268	0.0154137	57053/2903/25769/6262/309/8912/55799/302/3708	9
onevstwo	GO:0019902	phosphatase binding	12/410	195/18432	0.00144651	0.0194661	0.0154449	286/945/1027/22920/11127/54386/199731/259282/65125/11215/5295/54843	12
onevstwo	GO:0042578	phosphoric ester hydrolase activity	18/410	365/18432	0.00144876	0.0194661	0.0154449	818/132160/5139/284161/476/23236/5330/5781/8611/5143/1267/5789/54704/23239/57460/249/54893/3635	18
onevstwo	GO:0050840	extracellular matrix binding	6/410	56/18432	0.00148247	0.0194661	0.0154449	170689/3690/64094/9806/9353/25903	6
onevstwo	GO:0030552	cAMP binding	4/410	23/18432	0.00152766	0.0194661	0.0154449	348980/1258/5575/11069	4
onevstwo	GO:0043274	phospholipase binding	4/410	23/18432	0.00152766	0.0194661	0.0154449	4747/29760/5048/9840	4
onevstwo	GO:0008503	benzodiazepine receptor activity	3/410	11/18432	0.00157833	0.0194661	0.0154449	2564/2566/2559	3
onevstwo	GO:0048407	platelet-derived growth factor binding	3/410	11/18432	0.00157833	0.0194661	0.0154449	1281/1278/1282	3
onevstwo	GO:0005516	calmodulin binding	12/410	200/18432	0.00179156	0.0211552	0.0167851	818/6262/23236/4628/4629/6709/4644/79784/491/800/4645/56479	12
onevstwo	GO:0051959	dynein light intermediate chain binding	4/410	24/18432	0.00180133	0.0211552	0.0167851	1778/8632/84376/55704	4
onevstwo	GO:0017080	sodium channel regulator activity	5/410	40/18432	0.00184234	0.0211552	0.0167851	6324/6330/4734/55800/2257	5
onevstwo	GO:0048487	beta-tubulin binding	5/410	40/18432	0.00184234	0.0211552	0.0167851	9217/81565/23710/57551/23208	5
onevstwo	GO:0034452	dynactin binding	3/410	12/18432	0.00206989	0.0233652	0.0185385	2932/84376/5048	3
onevstwo	GO:0044325	transmembrane transporter binding	9/410	128/18432	0.00227029	0.0250778	0.0198974	857/286/2316/6324/288/6330/9472/55800/2257	9
onevstwo	GO:0035254	glutamate receptor binding	5/410	42/18432	0.00229692	0.0250778	0.0198974	54550/26052/491/81832/2778	5
onevstwo	GO:0022851	GABA-gated chloride ion channel activity	3/410	13/18432	0.00264673	0.0279797	0.0221998	2564/2566/2559	3
onevstwo	GO:0034236	protein kinase A catalytic subunit binding	3/410	13/18432	0.00264673	0.0279797	0.0221998	2932/6262/5575	3
onevstwo	GO:0005172	vascular endothelial growth factor receptor binding	3/410	14/18432	0.00331338	0.0344798	0.0273572	3690/199731/55704	3
onevstwo	GO:0045296	cadherin binding	16/410	333/18432	0.00336676	0.0344964	0.0273703	2316/1005/288/11336/6709/7414/5781/9217/7408/9793/800/6282/2060/1192/57698/302	16
onevstwo	GO:0003777	microtubule motor activity	6/410	67/18432	0.00371528	0.0374905	0.0297459	1778/55605/8632/11127/23303/23095	6
onevstwo	GO:0005237	inhibitory extracellular ligand-gated ion channel activity	3/410	15/18432	0.00407395	0.0404963	0.0321308	2564/2566/2559	3
onevstwo	GO:0005159	insulin-like growth factor receptor binding	3/410	16/18432	0.00493214	0.047795	0.0379217	7532/5295/2778	3
onevstwo	GO:0019905	syntaxin binding	6/410	71/18432	0.00495173	0.047795	0.0379217	6843/6616/127833/10815/8774/8938	6

### Sheet: Table SX2
Compared groups	ID	Description	GeneRatio	BgRatio	pvalue	p.adjust	qvalue	geneID	Count
onevscontrols	R-HSA-390450	Folding of actin by CCT/TriC	5/297	10/10899	3.27307e-06	0.00145078	0.00123424	10574/10575/22948/10694/908	5
onevscontrols	R-HSA-180024	DARPP-32 events	7/297	26/10899	4.38145e-06	0.00145078	0.00123424	5532/5515/801/805/5577/1020/5141	7
onevscontrols	R-HSA-77387	Insulin receptor recycling	7/297	27/10899	5.77798e-06	0.00145078	0.00123424	528/51382/533/51606/529/526/523	7
onevscontrols	R-HSA-8986944	Transcriptional Regulation by MECP2	10/297	62/10899	5.95192e-06	0.00145078	0.00123424	801/2572/805/814/9612/57690/2904/79718/5775/4208	10
onevscontrols	R-HSA-917977	Transferrin endocytosis and recycling	7/297	31/10899	1.55799e-05	0.00231703	0.0019712	528/51382/533/51606/529/526/523	7
onevscontrols	R-HSA-9617324	Negative regulation of NMDA receptor-mediated neuronal transmission	6/297	22/10899	2.0096e-05	0.00231703	0.0019712	801/1741/805/814/22843/2904	6
onevscontrols	R-HSA-9005891	Loss of function of MECP2 in Rett syndrome	5/297	14/10899	2.37644e-05	0.00231703	0.0019712	801/805/814/9612/79718	5
onevscontrols	R-HSA-9005895	Pervasive developmental disorders	5/297	14/10899	2.37644e-05	0.00231703	0.0019712	801/805/814/9612/79718	5
onevscontrols	R-HSA-9675151	Disorders of Developmental Biology	5/297	14/10899	2.37644e-05	0.00231703	0.0019712	801/805/814/9612/79718	5
onevscontrols	R-HSA-9697154	Disorders of Nervous System Development	5/297	14/10899	2.37644e-05	0.00231703	0.0019712	801/805/814/9612/79718	5
onevscontrols	R-HSA-442755	Activation of NMDA receptors and postsynaptic events	11/297	93/10899	4.27295e-05	0.00357529	0.00304165	8573/801/3838/5594/1741/805/814/22843/2904/5577/116443	11
onevscontrols	R-HSA-1222556	ROS and RNS production in phagocytes	7/297	36/10899	4.40036e-05	0.00357529	0.00304165	528/51382/533/51606/529/526/523	7
onevscontrols	R-HSA-389957	Prefoldin mediated transfer of substrate to CCT/TriC	6/297	28/10899	8.84019e-05	0.00663014	0.00564054	10574/10575/22948/10694/7411/908	6
onevscontrols	R-HSA-442729	CREB1 phosphorylation through the activation of CaMKII/CaMKK/CaMKIV cascasde	4/297	10/10899	9.96729e-05	0.0069415	0.00590543	801/3838/805/814	4
onevscontrols	R-HSA-9639288	Amino acids regulate mTORC1	8/297	55/10899	0.000110603	0.00718917	0.00611613	528/51382/533/28956/51606/529/526/523	8
onevscontrols	R-HSA-5628897	TP53 Regulates Metabolic Genes	10/297	87/10899	0.000121483	0.00720862	0.00613268	7529/7533/2744/10971/28956/57690/9167/1337/5052/7534	10
onevscontrols	R-HSA-114452	Activation of BH3-only proteins	6/297	30/10899	0.000133082	0.00720862	0.00613268	7529/7533/10971/8655/23368/7534	6
onevscontrols	R-HSA-8866652	Synthesis of active ubiquitin: roles of E1 and E2 enzymes	6/297	30/10899	0.000133082	0.00720862	0.00613268	3093/8239/7319/7321/55236/7326	6
onevscontrols	R-HSA-2025928	Calcineurin activates NFAT	4/297	11/10899	0.000153276	0.00786549	0.00669151	5532/801/805/5478	4
onevscontrols	R-HSA-389958	Cooperation of Prefoldin and TriC/CCT in actin and tubulin folding	6/297	32/10899	0.000194006	0.00901828	0.00767223	10574/10575/22948/10694/7411/908	6
onevscontrols	R-HSA-111885	Opioid Signalling	10/297	92/10899	0.00019424	0.00901828	0.00767223	5532/5515/801/3838/5594/805/814/5577/1020/5141	10
onevscontrols	R-HSA-111932	CaMK IV-mediated phosphorylation of CREB	4/297	12/10899	0.000224997	0.00941488	0.00800964	801/3838/805/814	4
onevscontrols	R-HSA-9755779	SARS-CoV-2 targets host intracellular signalling and regulatory pathways	4/297	12/10899	0.000224997	0.00941488	0.00800964	7529/7533/10971/7534	4
onevscontrols	R-HSA-9022692	Regulation of MECP2 expression and activity	6/297	33/10899	0.000231751	0.00941488	0.00800964	801/805/814/9612/57690/79718	6
onevscontrols	R-HSA-9692914	SARS-CoV-1-host interactions	10/297	95/10899	0.000253346	0.00988049	0.00840575	7529/7533/3838/64398/10971/57506/5478/9868/8737/7534	10
onevscontrols	R-HSA-5210891	Uptake and function of anthrax toxins	4/297	13/10899	0.000318052	0.0114852	0.00977096	801/6416/805/5608	4
onevscontrols	R-HSA-75035	Chk1/Chk2(Cds1) mediated inactivation of Cyclin B:Cdk1 complex	4/297	13/10899	0.000318052	0.0114852	0.00977096	7529/7533/10971/7534	4
onevscontrols	R-HSA-8873719	RAB geranylgeranylation	8/297	65/10899	0.000362283	0.0126152	0.0107323	115827/116442/5874/57403/5870/51762/5862/1121	8
onevscontrols	R-HSA-112315	Transmission across Chemical Synapses	18/297	270/10899	0.00042652	0.0143399	0.0121996	10550/8573/801/3838/5594/5579/2572/27020/1741/2744/805/814/22843/2904/5577/54407/116443/4905	18
onevscontrols	R-HSA-389960	Formation of tubulin folding intermediates by CCT/TriC	5/297	25/10899	0.000492945	0.0160207	0.0136295	10574/10575/22948/10694/908	5
onevscontrols	R-HSA-983712	Ion channel transport	14/297	186/10899	0.000564028	0.0165802	0.0141055	801/7224/490/528/51382/805/533/51606/27032/529/526/523/1183/8737	14
onevscontrols	R-HSA-111447	Activation of BAD and translocation to mitochondria	4/297	15/10899	0.000581554	0.0165802	0.0141055	7529/7533/10971/7534	4
onevscontrols	R-HSA-9735871	SARS-CoV-1 targets host intracellular signalling and regulatory pathways	4/297	15/10899	0.000581554	0.0165802	0.0141055	7529/7533/10971/7534	4
onevscontrols	R-HSA-111996	Ca-dependent events	6/297	39/10899	0.000595188	0.0165802	0.0141055	801/3838/5594/805/814/5577	6
onevscontrols	R-HSA-390471	Association of TriC/CCT with target proteins during biosynthesis	6/297	39/10899	0.000595188	0.0165802	0.0141055	10574/10575/22948/26224/10694/908	6
onevscontrols	R-HSA-195258	RHO GTPase Effectors	20/297	327/10899	0.000628467	0.017021	0.0144805	5515/7529/7533/801/5594/5579/805/10096/10971/998/5063/3015/387/5529/8655/10787/57120/8349/401541/7534	20
onevscontrols	R-HSA-109606	Intrinsic Pathway for Apoptosis	7/297	55/10899	0.000687431	0.0181147	0.015411	7529/7533/5594/10971/8655/23368/7534	7
onevscontrols	R-HSA-917937	Iron uptake and transport	7/297	58/10899	0.000950147	0.0243788	0.0207401	528/51382/533/51606/529/526/523	7
onevscontrols	R-HSA-442742	CREB1 phosphorylation through NMDA receptor-mediated activation of RAS signaling	5/297	29/10899	0.00100783	0.0251958	0.0214351	801/5594/1741/805/2904	5
onevscontrols	R-HSA-2173795	Downregulation of SMAD2/3:SMAD4 transcriptional activity	5/297	30/10899	0.00118278	0.0288303	0.0245271	5594/9612/60436/8239/7321	5
onevscontrols	R-HSA-74752	Signaling by Insulin receptor	8/297	79/10899	0.00134823	0.0320616	0.0272762	5594/528/51382/533/51606/529/526/523	8
onevscontrols	R-HSA-112314	Neurotransmitter receptors and postsynaptic signal transmission	14/297	205/10899	0.00145554	0.0331812	0.0282287	8573/801/3838/5594/5579/27020/1741/805/814/22843/2904/5577/116443/4905	14
onevscontrols	R-HSA-438064	Post NMDA receptor activation events	8/297	80/10899	0.00146338	0.0331812	0.0282287	801/3838/5594/1741/805/814/2904/5577	8
onevscontrols	R-HSA-112316	Neuronal System	22/297	410/10899	0.00189975	0.0420967	0.0358135	10550/8573/801/3838/5594/5579/2572/27020/1741/2744/805/814/3748/22843/2904/5577/54407/56666/3751/22871/116443/4905	22
onevscontrols	R-HSA-74182	Ketone body metabolism	3/297	10/10899	0.002085	0.0449063	0.0382037	5019/622/38	3
onevscontrols	R-HSA-168164	Toll Like Receptor 3 (TLR3) Cascade	9/297	105/10899	0.00223693	0.0449063	0.0382037	5515/5594/6416/5608/7321/4208/3665/28512/8737	9
onevscontrols	R-HSA-442982	Ras activation upon Ca2+ influx through NMDA receptor	4/297	21/10899	0.00224141	0.0449063	0.0382037	801/1741/805/2904	4
onevscontrols	R-HSA-5218921	VEGFR2 mediated cell proliferation	4/297	21/10899	0.00224141	0.0449063	0.0382037	801/5579/805/5921	4
onevscontrols	R-HSA-1483249	Inositol phosphate metabolism	6/297	50/10899	0.00225683	0.0449063	0.0382037	801/805/11163/3612/8867/66036	6
onevscontrols	R-HSA-112043	PLC beta mediated events	6/297	51/10899	0.00250036	0.048757	0.0414797	801/3838/5594/805/814/5577	6
twovscontrols	R-HSA-74752	Signaling by Insulin receptor	14/294	79/10899	2.04236e-08	1.06566e-05	7.03649e-06	534/5594/533/5295/5781/3845/523/9296/528/529/9114/51382/51606/2885	14
twovscontrols	R-HSA-77387	Insulin receptor recycling	9/294	27/10899	2.04737e-08	1.06566e-05	7.03649e-06	534/533/523/9296/528/529/9114/51382/51606	9
twovscontrols	R-HSA-112314	Neurotransmitter receptors and postsynaptic signal transmission	22/294	205/10899	3.23991e-08	1.12425e-05	7.42337e-06	2557/116443/1741/83988/801/7277/5594/5577/5573/3845/1175/23236/27020/2785/1173/7846/7280/805/10383/2562/2904/2066	22
twovscontrols	R-HSA-1428517	The citric acid (TCA) cycle and respiratory electron transport	20/294	178/10899	6.47555e-08	1.66733e-05	1.10093e-05	25874/7386/1737/4711/4718/3419/54704/498/9167/4719/54539/4191/23530/8050/4706/515/518/8803/4967/7384	20
twovscontrols	R-HSA-917977	Transferrin endocytosis and recycling	9/294	31/10899	8.00833e-08	1.66733e-05	1.10093e-05	534/533/523/9296/528/529/9114/51382/51606	9
twovscontrols	R-HSA-442755	Activation of NMDA receptors and postsynaptic events	14/294	93/10899	1.73409e-07	2.84962e-05	1.8816e-05	116443/1741/801/7277/5594/5577/5573/3845/7846/7280/805/10383/2904/2066	14
twovscontrols	R-HSA-438064	Post NMDA receptor activation events	13/294	80/10899	1.91617e-07	2.84962e-05	1.8816e-05	1741/801/7277/5594/5577/5573/3845/7846/7280/805/10383/2904/2066	13
twovscontrols	R-HSA-180024	DARPP-32 events	8/294	26/10899	2.6095e-07	3.18283e-05	2.10161e-05	801/5577/5573/1020/5528/5532/805/5515	8
twovscontrols	R-HSA-112315	Transmission across Chemical Synapses	24/294	270/10899	2.7991e-07	3.18283e-05	2.10161e-05	2557/116443/1741/83988/801/7277/5594/5577/5573/3845/1175/80331/23236/27020/2785/1173/7846/7280/805/2572/10383/2562/2904/2066	24
twovscontrols	R-HSA-1222556	ROS and RNS production in phagocytes	9/294	36/10899	3.32122e-07	3.18283e-05	2.10161e-05	534/533/523/9296/528/529/9114/51382/51606	9
twovscontrols	R-HSA-917937	Iron uptake and transport	11/294	58/10899	3.36322e-07	3.18283e-05	2.10161e-05	534/26234/533/523/9296/528/529/9114/6500/51382/51606	11
twovscontrols	R-HSA-2454202	Fc epsilon receptor (FCERI) signaling	16/294	134/10899	6.04579e-07	5.24472e-05	3.46307e-05	5682/5693/801/5594/6416/5295/3845/23291/6500/5532/5686/805/10213/2885/5058/10125	16
twovscontrols	R-HSA-6811436	COPI-independent Golgi-to-ER retrograde traffic	10/294	51/10899	8.40411e-07	6.72975e-05	4.44363e-05	5049/7277/51560/10121/22930/55860/7846/7280/5048/10383	10
twovscontrols	R-HSA-9639288	Amino acids regulate mTORC1	10/294	55/10899	1.74864e-06	0.000130024	8.58545e-05	534/533/523/9296/528/8649/529/9114/51382/51606	10
twovscontrols	R-HSA-373760	L1CAM interactions	14/294	119/10899	3.68407e-06	0.000255675	0.000168821	1741/6327/7277/1272/5594/1175/6326/1173/10752/7846/7280/10383/5058/1213	14
twovscontrols	R-HSA-112316	Neuronal System	28/294	410/10899	5.79259e-06	0.000376881	0.000248853	2557/116443/1741/83988/801/7277/5594/5577/5573/3845/1175/3747/80331/23236/27020/2785/3751/1173/7846/7280/805/2572/10383/2562/9378/2904/2066/7881	28
twovscontrols	R-HSA-5683057	MAPK family signaling cascades	24/294	325/10899	7.53338e-06	0.000461309	0.0003046	5682/3563/5693/1741/801/5594/5295/5781/3845/5526/51104/8649/5528/5063/5686/805/5515/5529/10213/2885/5058/2904/10125/2066	24
twovscontrols	R-HSA-195258	RHO GTPase Effectors	24/294	327/10899	8.35867e-06	0.000476193	0.000314428	801/7277/5594/94239/5526/1072/57551/10971/10787/5528/5063/7846/7280/805/10093/5048/10152/10383/5515/7533/5529/2885/8976/5058	24
twovscontrols	R-HSA-3858494	Beta-catenin independent WNT signaling	15/294	146/10899	9.00934e-06	0.000476193	0.000314428	5682/5693/801/3845/1175/7976/23236/2785/5532/1173/5686/805/144165/10213/1213	15
twovscontrols	R-HSA-983705	Signaling by the B Cell Receptor (BCR)	13/294	112/10899	9.54126e-06	0.000476193	0.000314428	5682/5693/801/5295/3845/23291/6500/5532/5686/805/10213/2885/10125	13
twovscontrols	R-HSA-5684996	MAPK1/MAPK3 signaling	22/294	286/10899	9.6062e-06	0.000476193	0.000314428	5682/3563/5693/1741/801/5594/5295/5781/3845/5526/51104/8649/5528/5686/805/5515/5529/10213/2885/2904/10125/2066	22
twovscontrols	R-HSA-1168372	Downstream signaling events of B Cell Receptor (BCR)	11/294	83/10899	1.30976e-05	0.000619755	0.000409222	5682/5693/801/3845/23291/6500/5532/5686/805/10213/10125	11
twovscontrols	R-HSA-71406	Pyruvate metabolism and Citric Acid (TCA) cycle	9/294	55/10899	1.43039e-05	0.000647408	0.000427481	25874/1737/3419/54704/4191/23530/8050/8803/4967	9
twovscontrols	R-HSA-5673001	RAF/MAP kinase cascade	21/294	280/10899	2.25162e-05	0.000785187	0.000518456	5682/3563/5693/1741/801/5594/5295/3845/5526/51104/8649/5528/5686/805/5515/5529/10213/2885/2904/10125/2066	21
twovscontrols	R-HSA-4839735	Signaling by AXIN mutants	5/294	14/10899	2.26279e-05	0.000785187	0.000518456	2932/5526/5528/5515/5529	5
twovscontrols	R-HSA-4839744	Signaling by APC mutants	5/294	14/10899	2.26279e-05	0.000785187	0.000518456	2932/5526/5528/5515/5529	5
twovscontrols	R-HSA-4839748	Signaling by AMER1 mutants	5/294	14/10899	2.26279e-05	0.000785187	0.000518456	2932/5526/5528/5515/5529	5
twovscontrols	R-HSA-5467337	APC truncation mutants have impaired AXIN binding	5/294	14/10899	2.26279e-05	0.000785187	0.000518456	2932/5526/5528/5515/5529	5
twovscontrols	R-HSA-5467340	AXIN missense mutants destabilize the destruction complex	5/294	14/10899	2.26279e-05	0.000785187	0.000518456	2932/5526/5528/5515/5529	5
twovscontrols	R-HSA-5467348	Truncations of AMER1 destabilize the destruction complex	5/294	14/10899	2.26279e-05	0.000785187	0.000518456	2932/5526/5528/5515/5529	5
twovscontrols	R-HSA-2132295	MHC class II antigen presentation	13/294	123/10899	2.64582e-05	0.000886061	0.000585063	7277/1175/10121/55860/10484/1173/7846/7280/1174/10383/10120/114876/1213	13
twovscontrols	R-HSA-437239	Recycling pathway of L1	8/294	47/10899	3.20911e-05	0.000886061	0.000585063	7277/5594/1175/1173/7846/7280/10383/1213	8
twovscontrols	R-HSA-195721	Signaling by WNT	23/294	332/10899	3.25627e-05	0.000886061	0.000585063	5682/5693/801/2932/94239/3845/1175/5526/7976/331/23236/2785/6500/5528/5532/1173/5686/805/144165/5515/5529/10213/1213	23
twovscontrols	R-HSA-4839743	Signaling by CTNNB1 phospho-site mutants	5/294	15/10899	3.31954e-05	0.000886061	0.000585063	2932/5526/5528/5515/5529	5
twovscontrols	R-HSA-5339716	Signaling by GSK3beta mutants	5/294	15/10899	3.31954e-05	0.000886061	0.000585063	2932/5526/5528/5515/5529	5
twovscontrols	R-HSA-5358747	CTNNB1 S33 mutants aren't phosphorylated	5/294	15/10899	3.31954e-05	0.000886061	0.000585063	2932/5526/5528/5515/5529	5
twovscontrols	R-HSA-5358749	CTNNB1 S37 mutants aren't phosphorylated	5/294	15/10899	3.31954e-05	0.000886061	0.000585063	2932/5526/5528/5515/5529	5
twovscontrols	R-HSA-5358751	CTNNB1 S45 mutants aren't phosphorylated	5/294	15/10899	3.31954e-05	0.000886061	0.000585063	2932/5526/5528/5515/5529	5
twovscontrols	R-HSA-5358752	CTNNB1 T41 mutants aren't phosphorylated	5/294	15/10899	3.31954e-05	0.000886061	0.000585063	2932/5526/5528/5515/5529	5
twovscontrols	R-HSA-111885	Opioid Signalling	11/294	92/10899	3.51714e-05	0.000915335	0.000604392	801/5594/5577/5573/1020/23236/2785/5528/5532/805/5515	11
twovscontrols	R-HSA-5673000	RAF activation	7/294	36/10899	4.12459e-05	0.00104244	0.000688321	801/3845/5526/5528/805/5515/5529	7
twovscontrols	R-HSA-9006115	Signaling by NTRK2 (TRKB)	6/294	25/10899	4.20582e-05	0.00104244	0.000688321	5295/5781/3845/1020/2885/2904	6
twovscontrols	R-HSA-5610787	Hedgehog 'off' state	12/294	113/10899	5.15169e-05	0.00124719	0.000823513	5682/5693/7277/5577/2932/5573/6500/7846/5686/7280/10383/10213	12
twovscontrols	R-HSA-166520	Signaling by NTRKs	13/294	134/10899	6.53668e-05	0.0014807	0.000977703	4208/5594/5295/5781/3845/1175/1020/5528/1173/5515/2885/2904/1213	13
twovscontrols	R-HSA-196299	Beta-catenin phosphorylation cascade	5/294	17/10899	6.54297e-05	0.0014807	0.000977703	2932/5526/5528/5515/5529	5
twovscontrols	R-HSA-432142	Platelet sensitization by LDL	5/294	17/10899	6.54297e-05	0.0014807	0.000977703	5781/5526/5528/5515/5529	5
twovscontrols	R-HSA-195253	Degradation of beta-catenin by the destruction complex	10/294	83/10899	7.46943e-05	0.0016544	0.00109239	5682/5693/2932/5526/6500/5528/5686/5515/5529/10213	10
twovscontrols	R-HSA-9013420	RHOU GTPase cycle	7/294	40/10899	8.39889e-05	0.00182151	0.00120274	9352/5295/8239/5063/2885/5058/1213	7
twovscontrols	R-HSA-388841	Costimulation by the CD28 family	9/294	69/10899	9.16213e-05	0.00194649	0.00128526	5295/5781/5526/5528/5063/5515/5529/2885/5058	9
twovscontrols	R-HSA-9609736	Assembly and cell surface presentation of NMDA receptors	7/294	41/10899	9.89704e-05	0.00206056	0.00136058	116443/1741/7277/7846/7280/10383/2904	7
twovscontrols	R-HSA-442742	CREB1 phosphorylation through NMDA receptor-mediated activation of RAS signaling	6/294	29/10899	0.000103009	0.00206216	0.00136164	1741/801/5594/3845/805/2904	6
twovscontrols	R-HSA-9619483	Activation of AMPK downstream of NMDARs	6/294	29/10899	0.000103009	0.00206216	0.00136164	801/7277/7846/7280/805/10383	6
twovscontrols	R-HSA-418346	Platelet homeostasis	10/294	88/10899	0.000123106	0.00241799	0.00159659	801/5781/2983/490/5526/2785/5528/805/5515/5529	10
twovscontrols	R-HSA-9668328	Sealing of the nuclear envelope (NE) by ESCRT-III	6/294	31/10899	0.00015258	0.00294141	0.0019422	7277/51652/7846/7280/10383/6683	6
twovscontrols	R-HSA-2682334	EPH-Ephrin signaling	10/294	92/10899	0.000178875	0.00335278	0.00221383	2043/1175/1072/1173/5063/10093/8976/5058/2904/1213	10
twovscontrols	R-HSA-451326	Activation of kainate receptors upon glutamate binding	6/294	32/10899	0.000183581	0.00335278	0.00221383	1741/83988/801/23236/2785/805	6
twovscontrols	R-HSA-5626467	RHO GTPases activate IQGAPs	6/294	32/10899	0.000183581	0.00335278	0.00221383	801/7277/7846/7280/805/10383	6
twovscontrols	R-HSA-5358351	Signaling by Hedgehog	13/294	149/10899	0.0001927	0.00341621	0.00225571	5682/5693/7277/5577/2932/5573/6500/7846/5686/7280/27248/10383/10213	13
twovscontrols	R-HSA-389513	CTLA4 inhibitory signaling	5/294	21/10899	0.0001969	0.00341621	0.00225571	5781/5526/5528/5515/5529	5
twovscontrols	R-HSA-442982	Ras activation upon Ca2+ influx through NMDA receptor	5/294	21/10899	0.0001969	0.00341621	0.00225571	1741/801/3845/805/2904	5
twovscontrols	R-HSA-451306	Ionotropic activity of kainate receptors	4/294	12/10899	0.000216385	0.00358109	0.00236458	1741/83988/801/805	4
twovscontrols	R-HSA-451308	Activation of Ca-permeable Kainate Receptor	4/294	12/10899	0.000216385	0.00358109	0.00236458	1741/83988/801/805	4
twovscontrols	R-HSA-2029482	Regulation of actin dynamics for phagocytic cup formation	8/294	61/10899	0.000216723	0.00358109	0.00236458	5594/1072/10787/10093/10152/2885/8976/5058	8
twovscontrols	R-HSA-68882	Mitotic Anaphase	17/294	236/10899	0.000222065	0.00361203	0.00238501	5682/5693/7277/5901/51652/5526/57551/5528/7846/5686/7280/5048/10383/6683/5515/5529/10213	17
twovscontrols	R-HSA-2555396	Mitotic Metaphase and Anaphase	17/294	237/10899	0.000233497	0.00373954	0.0024692	5682/5693/7277/5901/51652/5526/57551/5528/7846/5686/7280/5048/10383/6683/5515/5529/10213	17
twovscontrols	R-HSA-8856688	Golgi-to-ER retrograde transport	12/294	133/10899	0.000247694	0.00387239	0.00255692	5049/7277/51560/10121/22930/55860/377/55605/7846/7280/5048/10383	12
twovscontrols	R-HSA-71403	Citric acid cycle (TCA cycle)	5/294	22/10899	0.000249232	0.00387239	0.00255692	3419/4191/23530/8803/4967	5
twovscontrols	R-HSA-9006925	Intracellular signaling by second messengers	20/294	309/10899	0.000266379	0.00405838	0.00267973	5682/5693/801/5594/5577/2932/5295/5781/5573/5526/331/8649/5528/5686/805/5515/5529/10213/2885/2066	20
twovscontrols	R-HSA-187037	Signaling by NTRK1 (TRKA)	11/294	115/10899	0.000268999	0.00405838	0.00267973	4208/5594/5295/3845/1175/1020/5528/1173/5515/2885/1213	11
twovscontrols	R-HSA-1237044	Erythrocytes take up carbon dioxide and release oxygen	4/294	13/10899	0.000305946	0.00448577	0.00296194	759/6521/3039/3043	4
twovscontrols	R-HSA-1480926	O2/CO2 exchange in erythrocytes	4/294	13/10899	0.000305946	0.00448577	0.00296194	759/6521/3039/3043	4
twovscontrols	R-HSA-5654736	Signaling by FGFR1	7/294	50/10899	0.000357387	0.00513972	0.00339374	5594/5295/5781/23767/3845/5515/2885	7
twovscontrols	R-HSA-5663213	RHO GTPases Activate WASPs and WAVEs	6/294	36/10899	0.000360422	0.00513972	0.00339374	5594/10787/10093/10152/2885/8976	6
twovscontrols	R-HSA-9620244	Long-term potentiation	5/294	24/10899	0.00038486	0.00541405	0.00357487	1741/801/805/2904/2066	5
twovscontrols	R-HSA-442720	CREB1 phosphorylation through the activation of Adenylate Cyclase	4/294	14/10899	0.000419273	0.00581952	0.0038426	801/5577/5573/805	4
twovscontrols	R-HSA-5621481	C-type lectin receptors (CLRs)	12/294	142/10899	0.000453107	0.00620637	0.00409804	5682/5693/801/3845/23291/6500/5532/5063/5686/805/10213/5058	12
twovscontrols	R-HSA-9013424	RHOV GTPase cycle	6/294	38/10899	0.000488251	0.0066009	0.00435855	9352/5295/8239/8976/5058/1213	6
twovscontrols	R-HSA-2029480	Fcgamma receptor (FCGR) dependent phagocytosis	9/294	86/10899	0.000498484	0.00665284	0.00439284	5594/5295/1072/10787/10093/10152/2885/8976/5058	9
twovscontrols	R-HSA-163200	Respiratory electron transport, ATP synthesis by chemiosmotic coupling, and heat production by uncoupling proteins.	11/294	127/10899	0.000632156	0.00833005	0.0055003	7386/4711/4718/498/9167/4719/54539/4706/515/518/7384	11
twovscontrols	R-HSA-3371497	HSP90 chaperone cycle for steroid hormone receptors (SHR) in the presence of ligand	7/294	55/10899	0.000647288	0.00833909	0.00550627	7277/10121/55860/10294/7846/7280/10383	7
twovscontrols	R-HSA-5654741	Signaling by FGFR3	6/294	40/10899	0.000648863	0.00833909	0.00550627	5594/5295/5781/3845/5515/2885	6
twovscontrols	R-HSA-2467813	Separation of Sister Chromatids	14/294	191/10899	0.000664401	0.00843465	0.00556937	5682/5693/7277/5526/57551/5528/7846/5686/7280/5048/10383/5515/5529/10213	14
twovscontrols	R-HSA-1445148	Translocation of SLC2A4 (GLUT4) to the plasma membrane	8/294	72/10899	0.000681962	0.00855329	0.0056477	801/7277/10971/7846/7280/805/10383/7533	8
twovscontrols	R-HSA-1295596	Spry regulation of FGF signaling	4/294	16/10899	0.00073048	0.00894623	0.00590716	5594/5781/5515/2885	4
twovscontrols	R-HSA-9703648	Signaling by FLT3 ITD and TKD mutants	4/294	16/10899	0.00073048	0.00894623	0.00590716	5295/5781/3845/2885	4
twovscontrols	R-HSA-5654743	Signaling by FGFR4	6/294	41/10899	0.00074313	0.00899115	0.00593682	5594/5295/5781/3845/5515/2885	6
twovscontrols	R-HSA-166166	MyD88-independent TLR4 cascade	10/294	110/10899	0.000760059	0.00899115	0.00593682	4208/23098/5594/6416/5781/23291/6500/5528/8737/5515	10
twovscontrols	R-HSA-937061	TRIF(TICAM1)-mediated TLR4 signaling	10/294	110/10899	0.000760059	0.00899115	0.00593682	4208/23098/5594/6416/5781/23291/6500/5528/8737/5515	10
twovscontrols	R-HSA-162909	Host Interactions of HIV factors	11/294	130/10899	0.000769148	0.00899644	0.00594031	5682/5693/5901/1175/6500/1173/5686/1174/291/51606/10213	11
twovscontrols	R-HSA-4086400	PCP/CE pathway	9/294	92/10899	0.000818147	0.00946323	0.00624854	5682/5693/1175/7976/1173/5686/144165/10213/1213	9
twovscontrols	R-HSA-69275	G2/M Transition	14/294	196/10899	0.000856856	0.00980206	0.00647226	5682/5693/7277/5577/23291/10121/6500/7846/5686/7280/5048/10383/5515/10213	14
twovscontrols	R-HSA-2995410	Nuclear Envelope (NE) Reassembly	8/294	75/10899	0.0008966	0.0101452	0.00669885	7277/5901/51652/7846/7280/10383/6683/5515	8
twovscontrols	R-HSA-68886	M Phase	23/294	418/10899	0.000942916	0.0104768	0.00691782	5682/5693/10776/7277/5901/5594/5577/51652/94239/5526/10121/57551/2029/5528/7846/5686/7280/5048/10383/6683/5515/5529/10213	23
twovscontrols	R-HSA-453274	Mitotic G2-G2/M phases	14/294	198/10899	0.000946036	0.0104768	0.00691782	5682/5693/7277/5577/23291/10121/6500/7846/5686/7280/5048/10383/5515/10213	14
twovscontrols	R-HSA-5675221	Negative regulation of MAPK pathway	6/294	43/10899	0.000963131	0.0105539	0.00696869	5594/3845/5526/5528/5515/5529	6
twovscontrols	R-HSA-8852276	The role of GTSE1 in G2/M progression after G2 checkpoint	8/294	77/10899	0.00106757	0.0115765	0.00764391	5682/5693/7277/7846/5686/7280/10383/10213	8
twovscontrols	R-HSA-6811442	Intra-Golgi and retrograde Golgi-to-ER traffic	14/294	202/10899	0.001148	0.0123203	0.00813506	5049/7277/60592/51560/10121/22930/122830/55860/377/55605/7846/7280/5048/10383	14
twovscontrols	R-HSA-190840	Microtubule-dependent trafficking of connexons from Golgi to the plasma membrane	4/294	18/10899	0.00117697	0.012376	0.00817183	7277/7846/7280/10383	4
twovscontrols	R-HSA-210993	Tie2 Signaling	4/294	18/10899	0.00117697	0.012376	0.00817183	5295/5781/3845/2885	4
twovscontrols	R-HSA-9648025	EML4 and NUDC in mitotic spindle formation	10/294	117/10899	0.00122557	0.0127581	0.00842416	7277/5526/57551/5528/7846/7280/5048/10383/5515/5529	10
twovscontrols	R-HSA-4641262	Disassembly of the destruction complex and recruitment of AXIN to the membrane	5/294	31/10899	0.00131839	0.0134553	0.00888451	2932/5526/5528/5515/5529	5
twovscontrols	R-HSA-5654687	Downstream signaling of activated FGFR1	5/294	31/10899	0.00131839	0.0134553	0.00888451	5295/5781/23767/3845/2885	5
twovscontrols	R-HSA-4086398	Ca2+ pathway	7/294	62/10899	0.00133618	0.0135045	0.008917	801/3845/7976/23236/2785/5532/805	7
twovscontrols	R-HSA-190872	Transport of connexons to the plasma membrane	4/294	19/10899	0.00145946	0.0146087	0.00964605	7277/7846/7280/10383	4
twovscontrols	R-HSA-5663202	Diseases of signal transduction by growth factor receptors and second messengers	23/294	433/10899	0.00150475	0.0149185	0.00985064	5682/5693/9530/801/5594/2932/5295/5781/5573/3845/5526/79718/6500/5528/5686/805/27248/5515/5529/10213/2885/2066/1213	23
twovscontrols	R-HSA-2871796	FCERI mediated MAPK activation	5/294	32/10899	0.00152854	0.0150114	0.00991198	5594/6416/3845/2885/5058	5
twovscontrols	R-HSA-190828	Gap junction trafficking	6/294	47/10899	0.0015502	0.0150819	0.00995849	7277/1173/7846/7280/10383/1213	6
twovscontrols	R-HSA-983712	Ion channel transport	13/294	186/10899	0.00158386	0.0152158	0.0100469	534/801/533/490/523/9296/528/529/9114/51382/805/8737/51606	13
twovscontrols	R-HSA-5607764	CLEC7A (Dectin-1) signaling	9/294	101/10899	0.0015932	0.0152158	0.0100469	5682/5693/801/23291/6500/5532/5686/805/10213	9
twovscontrols	R-HSA-450294	MAP kinase activation	7/294	64/10899	0.00161233	0.0152585	0.0100751	4208/5594/6416/23291/6500/5528/5515	7
twovscontrols	R-HSA-163615	PKA activation	4/294	20/10899	0.00178598	0.0167496	0.0110597	801/5577/5573/805	4
twovscontrols	R-HSA-157858	Gap junction trafficking and regulation	6/294	49/10899	0.00193008	0.0179394	0.0118453	7277/1173/7846/7280/10383/1213	6
twovscontrols	R-HSA-4791275	Signaling by WNT in cancer	5/294	34/10899	0.00202128	0.0181745	0.0120006	2932/5526/5528/5515/5529	5
twovscontrols	R-HSA-5576892	Phase 0 - rapid depolarisation	5/294	34/10899	0.00202128	0.0181745	0.0120006	6327/801/2259/6326/805	5
twovscontrols	R-HSA-2465910	MASTL Facilitates Mitotic Progression	3/294	10/10899	0.00202521	0.0181745	0.0120006	10776/2029/5515	3
twovscontrols	R-HSA-3215018	Processing and activation of SUMO	3/294	10/10899	0.00202521	0.0181745	0.0120006	10055/6612/59343	3
twovscontrols	R-HSA-168164	Toll Like Receptor 3 (TLR3) Cascade	9/294	105/10899	0.00208809	0.0185786	0.0122674	4208/23098/5594/6416/23291/6500/5528/8737/5515	9
twovscontrols	R-HSA-2500257	Resolution of Sister Chromatid Cohesion	10/294	126/10899	0.00214167	0.0186668	0.0123256	7277/5526/57551/5528/7846/7280/5048/10383/5515/5529	10
twovscontrols	R-HSA-1483249	Inositol phosphate metabolism	6/294	50/10899	0.00214453	0.0186668	0.0123256	3612/801/66036/117283/23236/805	6
twovscontrols	R-HSA-164938	Nef-mediates down modulation of cell surface receptors by recruiting them to clathrin adapters	4/294	21/10899	0.00215989	0.0186668	0.0123256	1175/1173/1174/51606	4
twovscontrols	R-HSA-8951664	Neddylation	15/294	240/10899	0.00216972	0.0186668	0.0123256	5682/5693/10116/26234/55175/10238/10920/23291/11275/55884/53339/6500/5686/23014/10213	15
twovscontrols	R-HSA-6811558	PI5P, PP2A and IER3 Regulate PI3K/AKT Signaling	9/294	106/10899	0.00222918	0.0190211	0.0125596	5594/5295/5781/5526/5528/5515/5529/2885/2066	9
twovscontrols	R-HSA-9711123	Cellular response to chemical stress	13/294	194/10899	0.00230319	0.0194928	0.012871	5682/81502/5693/2932/9167/79718/2936/6500/10935/5686/3039/10213/3043	13
twovscontrols	R-HSA-112043	PLC beta mediated events	6/294	51/10899	0.00237649	0.019951	0.0131736	801/5594/5577/5573/23236/805	6
twovscontrols	R-HSA-1257604	PIP3 activates AKT signaling	16/294	267/10899	0.00239587	0.0199528	0.0131747	5682/5693/5594/2932/5295/5781/5526/331/8649/5528/5686/5515/5529/10213/2885/2066	16
twovscontrols	R-HSA-2565942	Regulation of PLK1 Activity at G2/M Transition	8/294	88/10899	0.00252808	0.0203821	0.0134582	7277/5577/23291/10121/6500/7846/5048/10383	8
twovscontrols	R-HSA-9612973	Autophagy	11/294	151/10899	0.00258337	0.0203821	0.0134582	9927/7277/51652/8649/7846/7280/10383/3920/26100/3043/23710	11
twovscontrols	R-HSA-111931	PKA-mediated phosphorylation of CREB	4/294	22/10899	0.00258448	0.0203821	0.0134582	801/5577/5573/805	4
twovscontrols	R-HSA-198753	ERK/MAPK targets	4/294	22/10899	0.00258448	0.0203821	0.0134582	4208/5594/5528/5515	4
twovscontrols	R-HSA-389977	Post-chaperonin tubulin folding pathway	4/294	22/10899	0.00258448	0.0203821	0.0134582	7277/7846/7280/10383	4
twovscontrols	R-HSA-438066	Unblocking of NMDA receptors, glutamate binding and activation	4/294	22/10899	0.00258448	0.0203821	0.0134582	1741/801/805/2904	4
twovscontrols	R-HSA-9617324	Negative regulation of NMDA receptor-mediated neuronal transmission	4/294	22/10899	0.00258448	0.0203821	0.0134582	1741/801/805/2904	4
twovscontrols	R-HSA-9762114	GSK3B and BTRC:CUL1-mediated-degradation of NFE2L2	6/294	52/10899	0.00262684	0.0205604	0.013576	5682/5693/2932/6500/5686/10213	6
twovscontrols	R-HSA-2025928	Calcineurin activates NFAT	3/294	11/10899	0.0027294	0.0208919	0.0137949	801/5532/805	3
twovscontrols	R-HSA-5655291	Signaling by FGFR4 in disease	3/294	11/10899	0.0027294	0.0208919	0.0137949	5295/3845/2885	3
twovscontrols	R-HSA-9028731	Activated NTRK2 signals through FRS2 and FRS3	3/294	11/10899	0.0027294	0.0208919	0.0137949	5781/3845/2885	3
twovscontrols	R-HSA-448424	Interleukin-17 signaling	7/294	72/10899	0.00318512	0.0242023	0.0159807	4208/5594/6416/23291/6500/5528/5515	7
twovscontrols	R-HSA-199418	Negative regulation of the PI3K/AKT network	9/294	113/10899	0.0034424	0.0257869	0.017027	5594/5295/5781/5526/5528/5515/5529/2885/2066	9
twovscontrols	R-HSA-1655829	Regulation of cholesterol biosynthesis by SREBP (SREBF)	6/294	55/10899	0.00349716	0.0257869	0.017027	5901/79718/3156/10484/3422/6309	6
twovscontrols	R-HSA-9700206	Signaling by ALK in cancer	6/294	55/10899	0.00349716	0.0257869	0.017027	5594/5295/5573/6500/2885/1213	6
twovscontrols	R-HSA-9725370	Signaling by ALK fusions and activated point mutants	6/294	55/10899	0.00349716	0.0257869	0.017027	5594/5295/5573/6500/2885/1213	6
twovscontrols	R-HSA-389359	CD28 dependent Vav1 pathway	3/294	12/10899	0.00356706	0.0257869	0.017027	5063/2885/5058	3
twovscontrols	R-HSA-9673767	Signaling by PDGFRA transmembrane, juxtamembrane and kinase domain mutants	3/294	12/10899	0.00356706	0.0257869	0.017027	5295/3845/2885	3
twovscontrols	R-HSA-9673770	Signaling by PDGFRA extracellular domain mutants	3/294	12/10899	0.00356706	0.0257869	0.017027	5295/3845/2885	3
twovscontrols	R-HSA-5627123	RHO GTPases activate PAKs	4/294	24/10899	0.00359863	0.0258357	0.0170592	801/5063/805/5058	4
twovscontrols	R-HSA-111996	Ca-dependent events	5/294	39/10899	0.00374814	0.0267248	0.0176463	801/5594/5577/5573/805	5
twovscontrols	R-HSA-112040	G-protein mediated events	6/294	56/10899	0.00383007	0.0271231	0.0179093	801/5594/5577/5573/23236/805	6
twovscontrols	R-HSA-1592230	Mitochondrial biogenesis	8/294	95/10899	0.00406768	0.0286111	0.0188918	4208/801/498/211/79718/515/518/805	8
twovscontrols	R-HSA-389960	Formation of tubulin folding intermediates by CCT/TriC	4/294	25/10899	0.00419445	0.0289167	0.0190936	7277/7846/7280/10383	4
twovscontrols	R-HSA-5654708	Downstream signaling of activated FGFR3	4/294	25/10899	0.00419445	0.0289167	0.0190936	5295/5781/3845/2885	4
twovscontrols	R-HSA-9664565	Signaling by ERBB2 KD Mutants	4/294	25/10899	0.00419445	0.0289167	0.0190936	5295/3845/2885/2066	4
twovscontrols	R-HSA-983168	Antigen processing: Ubiquitination & Proteasome degradation	17/294	309/10899	0.00428056	0.0293162	0.0193574	5682/5693/9604/26234/55175/25831/197131/23291/11275/53339/51132/9867/6500/89122/5686/23014/10213	17
twovscontrols	R-HSA-202670	ERKs are inactivated	3/294	13/10899	0.0045454	0.0303318	0.020028	5594/5528/5515	3
twovscontrols	R-HSA-5140745	WNT5A-dependent internalization of FZD2, FZD5 and ROR2	3/294	13/10899	0.0045454	0.0303318	0.020028	1175/1173/1213	3
twovscontrols	R-HSA-5210891	Uptake and function of anthrax toxins	3/294	13/10899	0.0045454	0.0303318	0.020028	801/6416/805	3
twovscontrols	R-HSA-5607763	CLEC7A (Dectin-1) induces NFAT activation	3/294	13/10899	0.0045454	0.0303318	0.020028	801/5532/805	3
twovscontrols	R-HSA-5663220	RHO GTPases Activate Formins	10/294	140/10899	0.00459059	0.0304382	0.0200982	7277/5526/57551/5528/7846/7280/5048/10383/5515/5529	10
twovscontrols	R-HSA-9009391	Extra-nuclear estrogen signaling	7/294	77/10899	0.00464018	0.0305723	0.0201868	801/5594/5295/3845/2785/805/127933	7
twovscontrols	R-HSA-1227990	Signaling by ERBB2 in Cancer	4/294	26/10899	0.00485346	0.0315477	0.0208308	5295/3845/2885/2066	4
twovscontrols	R-HSA-9658195	Leishmania infection	11/294	164/10899	0.00485886	0.0315477	0.0208308	801/5594/5577/5573/2785/10787/805/10093/10152/2885/8976	11
twovscontrols	R-HSA-5676590	NIK-->noncanonical NF-kB signaling	6/294	59/10899	0.00497005	0.0315477	0.0208308	5682/5693/23291/6500/5686/10213	6
twovscontrols	R-HSA-9664407	Parasite infection	6/294	59/10899	0.00497005	0.0315477	0.0208308	5594/10787/10093/10152/2885/8976	6
twovscontrols	R-HSA-9664417	Leishmania phagocytosis	6/294	59/10899	0.00497005	0.0315477	0.0208308	5594/10787/10093/10152/2885/8976	6
twovscontrols	R-HSA-9664422	FCGR3A-mediated phagocytosis	6/294	59/10899	0.00497005	0.0315477	0.0208308	5594/10787/10093/10152/2885/8976	6
twovscontrols	R-HSA-202403	TCR signaling	9/294	120/10899	0.00512322	0.0321363	0.0212195	5682/5693/5295/23291/6500/5063/5686/10213/5058	9
twovscontrols	R-HSA-76002	Platelet activation, signaling and aggregation	15/294	263/10899	0.00512994	0.0321363	0.0212195	10447/801/7277/5594/5295/5874/5781/1072/2785/8526/805/3920/2885/9162/10125	15
twovscontrols	R-HSA-3928662	EPHB-mediated forward signaling	5/294	42/10899	0.00518626	0.0321363	0.0212195	1072/10093/8976/5058/2904	5
twovscontrols	R-HSA-8955332	Carboxyterminal post-translational modifications of tubulin	5/294	42/10899	0.00518626	0.0321363	0.0212195	7277/7846/7280/150465/10383	5
twovscontrols	R-HSA-4420097	VEGFA-VEGFR2 Pathway	8/294	99/10899	0.00522503	0.0321849	0.0212516	801/5295/3845/10787/5063/805/10152/5058	8
twovscontrols	R-HSA-9759194	Nuclear events mediated by NFE2L2	7/294	79/10899	0.00534468	0.0324352	0.0214168	5682/5693/2932/2936/6500/5686/10213	7
twovscontrols	R-HSA-5607761	Dectin-1 mediated noncanonical NF-kB signaling	6/294	60/10899	0.00540022	0.0324352	0.0214168	5682/5693/23291/6500/5686/10213	6
twovscontrols	R-HSA-5610783	Degradation of GLI2 by the proteasome	6/294	60/10899	0.00540022	0.0324352	0.0214168	5682/5693/2932/6500/5686/10213	6
twovscontrols	R-HSA-5610785	GLI3 is processed to GLI3R by the proteasome	6/294	60/10899	0.00540022	0.0324352	0.0214168	5682/5693/2932/6500/5686/10213	6
twovscontrols	R-HSA-5654716	Downstream signaling of activated FGFR4	4/294	27/10899	0.00557857	0.0324352	0.0214168	5295/5781/3845/2885	4
twovscontrols	R-HSA-9648002	RAS processing	4/294	27/10899	0.00557857	0.0324352	0.0214168	801/3845/51104/805	4
twovscontrols	R-HSA-1250347	SHC1 events in ERBB4 signaling	3/294	14/10899	0.00567071	0.0324352	0.0214168	3845/2885/2066	3
twovscontrols	R-HSA-177504	Retrograde neurotrophin signalling	3/294	14/10899	0.00567071	0.0324352	0.0214168	1175/1173/1213	3
twovscontrols	R-HSA-418359	Reduction of cytosolic Ca++ levels	3/294	14/10899	0.00567071	0.0324352	0.0214168	801/490/805	3
twovscontrols	R-HSA-9005891	Loss of function of MECP2 in Rett syndrome	3/294	14/10899	0.00567071	0.0324352	0.0214168	801/79718/805	3
twovscontrols	R-HSA-9005895	Pervasive developmental disorders	3/294	14/10899	0.00567071	0.0324352	0.0214168	801/79718/805	3
twovscontrols	R-HSA-9675151	Disorders of Developmental Biology	3/294	14/10899	0.00567071	0.0324352	0.0214168	801/79718/805	3
twovscontrols	R-HSA-9697154	Disorders of Nervous System Development	3/294	14/10899	0.00567071	0.0324352	0.0214168	801/79718/805	3
twovscontrols	R-HSA-416476	G alpha (q) signalling events	13/294	216/10899	0.00574954	0.0327048	0.0215948	885/3356/5594/5295/3845/5032/5999/23236/2785/8526/2885/9162/10125	13
twovscontrols	R-HSA-168898	Toll-like Receptor Cascades	11/294	168/10899	0.00581209	0.0327048	0.0215948	4208/23098/5594/6416/5781/23291/6500/5528/64145/8737/5515	11
twovscontrols	R-HSA-983231	Factors involved in megakaryocyte development and platelet production	11/294	168/10899	0.00581209	0.0327048	0.0215948	9927/7277/5577/5573/1020/55605/64145/7846/7280/10383/3043	11
twovscontrols	R-HSA-166016	Toll Like Receptor 4 (TLR4) Cascade	10/294	146/10899	0.00615314	0.0344377	0.0227391	4208/23098/5594/6416/5781/23291/6500/5528/8737/5515	10
twovscontrols	R-HSA-8986944	Transcriptional Regulation by MECP2	6/294	62/10899	0.00634141	0.0349149	0.0230542	4208/801/79718/805/2572/2904	6
twovscontrols	R-HSA-164952	The role of Nef in HIV-1 replication and disease pathogenesis	4/294	28/10899	0.00637255	0.0349149	0.0230542	1175/1173/1174/51606	4
twovscontrols	R-HSA-389957	Prefoldin mediated transfer of substrate to CCT/TriC	4/294	28/10899	0.00637255	0.0349149	0.0230542	7277/7846/7280/10383	4
twovscontrols	R-HSA-9682385	FLT3 signaling in disease	4/294	28/10899	0.00637255	0.0349149	0.0230542	5295/5781/3845/2885	4
twovscontrols	R-HSA-2871837	FCERI mediated NF-kB activation	7/294	82/10899	0.00654805	0.0356886	0.023565	5682/5693/23291/6500/5686/10213/10125	7
twovscontrols	R-HSA-611105	Respiratory electron transport	8/294	103/10899	0.00661879	0.0358863	0.0236956	7386/4711/4718/9167/4719/54539/4706/7384	8
twovscontrols	R-HSA-5099900	WNT5A-dependent internalization of FZD4	3/294	15/10899	0.00694847	0.0370554	0.0244676	1175/1173/1213	3
twovscontrols	R-HSA-5637810	Constitutive Signaling by EGFRvIII	3/294	15/10899	0.00694847	0.0370554	0.0244676	5295/3845/2885	3
twovscontrols	R-HSA-5637812	Signaling by EGFRvIII in Cancer	3/294	15/10899	0.00694847	0.0370554	0.0244676	5295/3845/2885	3
twovscontrols	R-HSA-445355	Smooth Muscle Contraction	5/294	45/10899	0.00697682	0.0370554	0.0244676	801/2983/805/309/5058	5
twovscontrols	R-HSA-186763	Downstream signal transduction	4/294	29/10899	0.00723809	0.0378636	0.0250012	5295/5781/3845/2885	4
twovscontrols	R-HSA-5218920	VEGFR2 mediated vascular permeability	4/294	29/10899	0.00723809	0.0378636	0.0250012	801/5063/805/5058	4
twovscontrols	R-HSA-5654732	Negative regulation of FGFR3 signaling	4/294	29/10899	0.00723809	0.0378636	0.0250012	5594/5781/5515/2885	4
twovscontrols	R-HSA-4608870	Asymmetric localization of PCP proteins	6/294	64/10899	0.00739655	0.038499	0.0254208	5682/5693/7976/5686/144165/10213	6
twovscontrols	R-HSA-5654696	Downstream signaling of activated FGFR2	4/294	30/10899	0.00817774	0.0419572	0.0277042	5295/5781/3845/2885	4
twovscontrols	R-HSA-1963640	GRB2 events in ERBB2 signaling	3/294	16/10899	0.00838339	0.0419572	0.0277042	3845/2885/2066	3
twovscontrols	R-HSA-1963642	PI3K events in ERBB2 signaling	3/294	16/10899	0.00838339	0.0419572	0.0277042	5295/2885/2066	3
twovscontrols	R-HSA-204174	Regulation of pyruvate dehydrogenase (PDH) complex	3/294	16/10899	0.00838339	0.0419572	0.0277042	1737/54704/8050	3
twovscontrols	R-HSA-399954	Sema3A PAK dependent Axon repulsion	3/294	16/10899	0.00838339	0.0419572	0.0277042	1072/5063/5058	3
twovscontrols	R-HSA-5684264	MAP3K8 (TPL2)-dependent MAPK1/3 activation	3/294	16/10899	0.00838339	0.0419572	0.0277042	6416/23291/6500	3
twovscontrols	R-HSA-8866427	VLDLR internalisation and degradation	3/294	16/10899	0.00838339	0.0419572	0.0277042	1175/1173/1213	3
twovscontrols	R-HSA-9665348	Signaling by ERBB2 ECD mutants	3/294	16/10899	0.00838339	0.0419572	0.0277042	5295/3845/2885	3
twovscontrols	R-HSA-163685	Integration of energy metabolism	8/294	108/10899	0.00873699	0.0431053	0.0284622	5577/5573/3747/23236/2785/5528/2182/5515	8
twovscontrols	R-HSA-168138	Toll Like Receptor 9 (TLR9) Cascade	8/294	108/10899	0.00873699	0.0431053	0.0284622	4208/5594/6416/23291/6500/5528/64145/5515	8
twovscontrols	R-HSA-194138	Signaling by VEGF	8/294	108/10899	0.00873699	0.0431053	0.0284622	801/5295/3845/10787/5063/805/10152/5058	8
twovscontrols	R-HSA-199977	ER to Golgi Anterograde Transport	10/294	154/10899	0.00884758	0.043445	0.0286866	7277/5537/10121/55860/377/10484/7846/7280/10383/27095	10
twovscontrols	R-HSA-190236	Signaling by FGFR	7/294	87/10899	0.00898617	0.0437738	0.0289037	5594/5295/5781/23767/3845/5515/2885	7
twovscontrols	R-HSA-389661	Glyoxylate metabolism and glycine degradation	4/294	31/10899	0.00919394	0.0437738	0.0289037	1737/8050/4706/4967	4
twovscontrols	R-HSA-450282	MAPK targets/ Nuclear events mediated by MAP kinases	4/294	31/10899	0.00919394	0.0437738	0.0289037	4208/5594/5528/5515	4
twovscontrols	R-HSA-5339562	Uptake and actions of bacterial toxins	4/294	31/10899	0.00919394	0.0437738	0.0289037	9899/801/6416/805	4
twovscontrols	R-HSA-5654733	Negative regulation of FGFR4 signaling	4/294	31/10899	0.00919394	0.0437738	0.0289037	5594/5781/5515/2885	4
twovscontrols	R-HSA-70268	Pyruvate metabolism	4/294	31/10899	0.00919394	0.0437738	0.0289037	25874/1737/54704/8050	4
twovscontrols	R-HSA-1169091	Activation of NF-kappaB in B cells	6/294	67/10899	0.0092089	0.0437738	0.0289037	5682/5693/23291/6500/5686/10213	6
twovscontrols	R-HSA-68877	Mitotic Prometaphase	12/294	204/10899	0.00930567	0.0440327	0.0290746	7277/5577/5526/10121/57551/5528/7846/7280/5048/10383/5515/5529	12
twovscontrols	R-HSA-9711097	Cellular response to starvation	10/294	156/10899	0.00964462	0.0454301	0.0299973	534/533/523/9296/528/8649/529/9114/51382/51606	10
twovscontrols	R-HSA-180292	GAB1 signalosome	3/294	17/10899	0.00997945	0.0463777	0.030623	5295/5781/2885	3
twovscontrols	R-HSA-202131	Metabolism of nitric oxide: NOS3 activation and regulation	3/294	17/10899	0.00997945	0.0463777	0.030623	801/805/8976	3
twovscontrols	R-HSA-9034015	Signaling by NTRK3 (TRKC)	3/294	17/10899	0.00997945	0.0463777	0.030623	5295/3845/2885	3
twovscontrols	R-HSA-389958	Cooperation of Prefoldin and TriC/CCT in actin and tubulin folding	4/294	32/10899	0.010289	0.0473931	0.0312935	7277/7846/7280/10383	4
twovscontrols	R-HSA-983695	Antigen activates B Cell Receptor (BCR) leading to generation of second messengers	4/294	32/10899	0.010289	0.0473931	0.0312935	801/5295/805/2885	4
twovscontrols	R-HSA-1227986	Signaling by ERBB2	5/294	50/10899	0.0108523	0.0495492	0.0327172	5295/3845/26469/2885/2066	5
twovscontrols	R-HSA-177929	Signaling by EGFR	5/294	50/10899	0.0108523	0.0495492	0.0327172	5295/5781/3845/2060/2885	5
onevstwo	R-HSA-397014	Muscle contraction	22/258	205/10899	2.9459e-09	2.51285e-06	2.02802e-06	818/6323/481/6324/10398/6330/6334/476/6262/4629/309/7414/8912/491/800/59/1674/302/29767/55800/2257/3708	22
onevstwo	R-HSA-2022090	Assembly of collagen fibrils and other multimeric structures	11/258	61/10899	1.55115e-07	6.61568e-05	5.33924e-05	1281/1292/977/1278/1282/1284/1295/1296/7373/1300/667	11
onevstwo	R-HSA-445095	Interaction between L1 and Ankyrins	8/258	31/10899	4.35405e-07	0.0001238	9.99139e-05	6323/286/6324/288/6330/6334/6709/55800	8
onevstwo	R-HSA-8948216	Collagen chain trimerization	9/258	44/10899	6.97498e-07	0.000148741	0.000120043	1281/1292/1278/1282/1284/1295/1296/7373/1300	9
onevstwo	R-HSA-1474290	Collagen formation	12/258	90/10899	1.2754e-06	0.000217583	0.000175602	1281/871/1292/977/1278/1282/1284/1295/1296/7373/1300/667	12
onevstwo	R-HSA-168799	Neurotoxicity of clostridium toxins	5/258	10/10899	1.63545e-06	0.000232507	0.000187646	6843/9900/6616/127833/22987	5
onevstwo	R-HSA-1442490	Collagen degradation	10/258	64/10899	2.28271e-06	0.000278164	0.000224495	1281/1292/1278/1282/1284/1295/1296/7373/4323/1300	10
onevstwo	R-HSA-1650814	Collagen biosynthesis and modifying enzymes	10/258	67/10899	3.51126e-06	0.000374388	0.000302153	1281/871/1292/1278/1282/1284/1295/1296/7373/1300	10
onevstwo	R-HSA-445355	Smooth Muscle Contraction	8/258	45/10899	8.92928e-06	0.000846298	0.000683012	10398/4629/309/7414/8912/800/59/302	8
onevstwo	R-HSA-5576892	Phase 0 - rapid depolarisation	7/258	34/10899	1.19541e-05	0.00101968	0.000822944	818/6323/6324/6330/6334/55800/2257	7
onevstwo	R-HSA-373760	L1CAM interactions	12/258	119/10899	2.406e-05	0.00186574	0.00150576	6323/286/6324/3690/288/6330/6334/26052/6709/8828/57698/55800	12
onevstwo	R-HSA-1474228	Degradation of the extracellular matrix	13/258	140/10899	2.68232e-05	0.00190668	0.0015388	2/1281/2335/1292/1278/1282/1284/1295/1296/7373/4323/80274/1300	13
onevstwo	R-HSA-216083	Integrin cell surface interactions	10/258	85/10899	3.0487e-05	0.00200042	0.00161446	3690/1281/2335/1292/1278/1282/1284/1295/1296/1300	10
onevstwo	R-HSA-111885	Opioid Signalling	10/258	92/10899	6.07638e-05	0.00367881	0.00296901	818/23236/5330/10681/5580/5143/5575/113/2791/3708	10
onevstwo	R-HSA-5576891	Cardiac conduction	12/258	132/10899	6.74209e-05	0.00367881	0.00296901	818/6323/481/6324/6330/6334/476/6262/491/55800/2257/3708	12
onevstwo	R-HSA-3000171	Non-integrin membrane-ECM interactions	8/258	59/10899	6.90046e-05	0.00367881	0.00296901	3690/1281/2335/1278/1282/1284/7040/1300	8
onevstwo	R-HSA-5625900	RHO GTPases activate CIT	5/258	20/10899	8.28346e-05	0.00412568	0.00332966	10398/4628/1027/4629/79784	5
onevstwo	R-HSA-422356	Regulation of insulin secretion	9/258	78/10899	8.89696e-05	0.00412568	0.00332966	23236/6616/5330/10681/5575/2778/11069/2791/3708	9
onevstwo	R-HSA-1474244	Extracellular matrix organization	19/258	300/10899	9.2963e-05	0.00412568	0.00332966	2/3690/1281/2335/871/1292/977/10516/1278/1282/1284/1295/7040/1296/7373/4323/80274/1300/667	19
onevstwo	R-HSA-202733	Cell surface interactions at the vascular wall	12/258	137/10899	9.67333e-05	0.00412568	0.00332966	857/481/3690/2335/7010/1278/7040/5781/83692/5295/9463/3635	12
onevstwo	R-HSA-112043	PLC beta mediated events	7/258	51/10899	0.000182565	0.0074156	0.00598482	818/23236/5330/5580/5575/113/3708	7
onevstwo	R-HSA-5627123	RHO GTPases activate PAKs	5/258	24/10899	0.000210152	0.00814817	0.00657605	2316/10398/4628/4629/79784	5
onevstwo	R-HSA-163685	Integration of energy metabolism	10/258	108/10899	0.000234341	0.00869101	0.00701416	23236/6616/5330/10681/5575/113/2778/11069/2791/3708	10
onevstwo	R-HSA-112316	Neuronal System	22/258	410/10899	0.000291865	0.0103734	0.00837193	818/4747/23136/348980/2903/3737/23236/6616/5330/10681/127833/10815/2566/5789/55799/2559/5575/113/9463/9229/56479/2791	22
onevstwo	R-HSA-8856688	Golgi-to-ER retrograde transport	11/258	133/10899	0.000311845	0.0106401	0.00858722	1639/5049/1778/55605/8774/22920/11127/23303/5048/140735/23095	11
onevstwo	R-HSA-112040	G-protein mediated events	7/258	56/10899	0.000330726	0.0108504	0.00875688	818/23236/5330/5580/5575/113/3708	7
onevstwo	R-HSA-3000170	Syndecan interactions	5/258	27/10899	0.000376651	0.0118994	0.00960349	3690/1281/2335/1278/7040	5
onevstwo	R-HSA-3000178	ECM proteoglycans	8/258	76/10899	0.000415102	0.0125254	0.0101087	3690/1281/2335/1292/1278/1282/1284/7040	8
onevstwo	R-HSA-381676	Glucagon-like Peptide-1 (GLP1) regulates insulin secretion	6/258	42/10899	0.000425834	0.0125254	0.0101087	10681/5575/2778/11069/2791/3708	6
onevstwo	R-HSA-432040	Vasopressin regulates renal water homeostasis via Aquaporins	6/258	43/10899	0.000485207	0.0137961	0.0111342	10681/5575/4645/113/2778/2791	6
onevstwo	R-HSA-76002	Platelet activation, signaling and aggregation	16/258	263/10899	0.000519531	0.0142955	0.0115373	2316/2/3690/2335/1278/10681/5580/7040/7414/5781/23052/5588/5295/11069/2791/3708	16
onevstwo	R-HSA-4086398	Ca2+ pathway	7/258	62/10899	0.000621748	0.0161076	0.0129997	23236/5330/10681/2535/5592/2791/3708	7
onevstwo	R-HSA-9634597	GPER1 signaling	6/258	45/10899	0.000623153	0.0161076	0.0129997	2335/10681/5575/113/2778/2791	6
onevstwo	R-HSA-380270	Recruitment of mitotic centrosome proteins and complexes	8/258	82/10899	0.000694652	0.0169297	0.0136632	1639/7532/1778/9793/5048/10844/23332/54820	8
onevstwo	R-HSA-380287	Centrosome maturation	8/258	82/10899	0.000694652	0.0169297	0.0136632	1639/7532/1778/9793/5048/10844/23332/54820	8
onevstwo	R-HSA-5339562	Uptake and actions of bacterial toxins	5/258	31/10899	0.00073382	0.0173875	0.0140327	6843/9900/6616/127833/22987	5
onevstwo	R-HSA-418597	G alpha (z) signalling events	6/258	48/10899	0.000884914	0.0201633	0.016273	10681/5580/5588/113/2778/2791	6
onevstwo	R-HSA-3000480	Scavenging by Class A Receptors	4/258	19/10899	0.000898249	0.0201633	0.016273	1281/1278/1282/1284	4
onevstwo	R-HSA-5617833	Cilium Assembly	13/258	201/10899	0.000984037	0.0215227	0.0173701	146057/1639/7532/1778/11336/1258/22920/9793/11127/5048/140735/23332/54820	13
onevstwo	R-HSA-418217	G beta:gamma signalling through PLC beta	4/258	20/10899	0.0011021	0.0229291	0.0185051	23236/5330/10681/2791	4
onevstwo	R-HSA-5627117	RHO GTPases Activate ROCKs	4/258	20/10899	0.0011021	0.0229291	0.0185051	10398/4628/4629/79784	4
onevstwo	R-HSA-380259	Loss of Nlp from mitotic centrosomes	7/258	70/10899	0.00129118	0.0251611	0.0203065	1639/7532/1778/9793/5048/23332/54820	7
onevstwo	R-HSA-380284	Loss of proteins required for interphase microtubule organization from the centrosome	7/258	70/10899	0.00129118	0.0251611	0.0203065	1639/7532/1778/9793/5048/23332/54820	7
onevstwo	R-HSA-416572	Sema4D induced cell migration and growth-cone collapse	4/258	21/10899	0.00133633	0.0251611	0.0203065	10398/4628/4629/79784	4
onevstwo	R-HSA-500657	Presynaptic function of Kainate receptors	4/258	21/10899	0.00133633	0.0251611	0.0203065	23236/5330/10681/2791	4
onevstwo	R-HSA-445717	Aquaporin-mediated transport	6/258	52/10899	0.00135687	0.0251611	0.0203065	10681/5575/4645/113/2778/2791	6
onevstwo	R-HSA-8854518	AURKA Activation by TPX2	7/258	73/10899	0.0016528	0.0299965	0.0242089	1639/7532/1778/9793/5048/23332/54820	7
onevstwo	R-HSA-380320	Recruitment of NuMA to mitotic centrosomes	8/258	94/10899	0.00170148	0.0302368	0.0244029	1639/7532/1778/9793/5048/10844/23332/54820	8
onevstwo	R-HSA-112315	Transmission across Chemical Synapses	15/258	270/10899	0.00191828	0.032194	0.0259824	818/4747/2903/23236/6616/5330/10681/10815/2566/55799/2559/5575/113/9463/2791	15
onevstwo	R-HSA-141424	Amplification of signal from the kinetochores	8/258	96/10899	0.00194655	0.032194	0.0259824	1778/81565/9793/5048/140735/57551/23332/54820	8
onevstwo	R-HSA-141444	Amplification of signal from unattached kinetochores via a MAD2 inhibitory signal	8/258	96/10899	0.00194655	0.032194	0.0259824	1778/81565/9793/5048/140735/57551/23332/54820	8
onevstwo	R-HSA-195258	RHO GTPase Effectors	17/258	327/10899	0.00199465	0.032194	0.0259824	2316/10398/4628/1027/4629/7532/1778/5580/79784/81565/9793/5048/140735/1080/57551/23332/54820	17
onevstwo	R-HSA-5578775	Ion homeostasis	6/258	56/10899	0.00200033	0.032194	0.0259824	818/481/476/6262/491/3708	6
onevstwo	R-HSA-5620912	Anchoring of the basal body to the plasma membrane	8/258	98/10899	0.00221863	0.0349293	0.02819	146057/1639/7532/1778/9793/5048/23332/54820	8
onevstwo	R-HSA-9009391	Extra-nuclear estrogen signaling	7/258	77/10899	0.00225218	0.0349293	0.02819	857/1027/10681/55625/5295/7039/2791	7
onevstwo	R-HSA-186797	Signaling by PDGF	6/258	58/10899	0.00239761	0.0362073	0.0292214	1281/1292/1282/1284/5781/5295	6
onevstwo	R-HSA-210990	PECAM1 interactions	3/258	12/10899	0.00246193	0.0362073	0.0292214	3690/5781/3635	3
onevstwo	R-HSA-430116	GP1b-IX-V activation signalling	3/258	12/10899	0.00246193	0.0362073	0.0292214	2316/1278/5295	3
onevstwo	R-HSA-400685	Sema4D in semaphorin signaling	4/258	25/10899	0.00262235	0.037913	0.030598	10398/4628/4629/79784	4
onevstwo	R-HSA-9006925	Intracellular signaling by second messengers	16/258	309/10899	0.00279341	0.039713	0.0320507	818/2254/2322/2932/1027/5580/5781/4734/253260/5575/5295/23239/7039/113/5305/3708	16
onevstwo	R-HSA-419037	NCAM1 interactions	5/258	42/10899	0.0029737	0.040263	0.0324946	1281/1292/1282/1284/8912	5
onevstwo	R-HSA-9696264	RND3 GTPase cycle	5/258	42/10899	0.0029737	0.040263	0.0324946	857/9352/55704/5295/667	5
onevstwo	R-HSA-9696273	RND1 GTPase cycle	5/258	42/10899	0.0029737	0.040263	0.0324946	857/9352/55704/5295/667	5
onevstwo	R-HSA-2219528	PI3K/AKT Signaling in Cancer	8/258	104/10899	0.00321739	0.0417434	0.0336894	2254/2322/2932/1027/5781/253260/5295/7039	8
onevstwo	R-HSA-1489509	DAG and IP3 signaling	5/258	43/10899	0.00330114	0.0417434	0.0336894	818/5580/5575/113/3708	5
onevstwo	R-HSA-9660821	ADORA2B mediated anti-inflammatory cytokines production	5/258	43/10899	0.00330114	0.0417434	0.0336894	10681/5575/113/2778/2791	5
onevstwo	R-HSA-5663202	Diseases of signal transduction by growth factor receptors and second messengers	20/258	433/10899	0.00332048	0.0417434	0.0336894	818/2254/182/3690/2335/2322/1639/2932/1027/9715/55294/7040/7414/5781/253260/7750/9372/5295/7039/9444	20
onevstwo	R-HSA-5684996	MAPK1/MAPK3 signaling	15/258	286/10899	0.00332773	0.0417434	0.0336894	818/5979/64926/2254/4747/3690/2335/2322/7010/6709/7414/5781/5588/5295/7039	15
onevstwo	R-HSA-112314	Neurotransmitter receptors and postsynaptic signal transmission	12/258	205/10899	0.00350081	0.0429144	0.0346344	818/4747/2903/23236/5330/10681/2566/2559/5575/113/9463/2791	12
onevstwo	R-HSA-1500931	Cell-Cell communication	9/258	129/10899	0.0035217	0.0429144	0.0346344	54751/2316/1005/977/6709/5781/7408/5295/667	9
onevstwo	R-HSA-375165	NCAM signaling for neurite out-growth	6/258	63/10899	0.00364908	0.0438404	0.0353818	1281/1292/1282/1284/6709/8912	6
onevstwo	R-HSA-5682910	LGI-ADAM interactions	3/258	14/10899	0.00393316	0.046597	0.0376065	8745/53616/203190	3
onevstwo	R-HSA-9682385	FLT3 signaling in disease	4/258	28/10899	0.00401518	0.0469171	0.0378649	2322/5781/7750/5295	4
onevstwo	R-HSA-373755	Semaphorin interactions	6/258	65/10899	0.00426578	0.0491718	0.0396845	10398/2932/4628/4629/57556/79784	6

### Sheet: Table SX3
Compared groups	ID	Description	GeneRatio	BgRatio	pvalue	p.adjust	qvalue	geneID	Count
onevscontrols	hsa00190	Oxidative phosphorylation	14/210	134/8388	5.95e-06	0.00160168	0.00132873	528/51382/5464/533/51606/529/9167/4710/526/523/1347/1337/10632/518	14
onevscontrols	hsa05120	Epithelial cell signaling in Helicobacter pylori infection	9/210	70/8388	5.63e-05	0.00757525	0.0062843	528/51382/6416/533/998/51606/529/526/523	9
onevscontrols	hsa04721	Synaptic vesicle cycle	9/210	78/8388	0.000132849	0.0119121	0.00988208	528/51382/533/1213/51606/529/526/523/4905	9
onevscontrols	hsa05110	Vibrio cholerae infection	7/210	50/8388	0.000223245	0.0150132	0.0124547	528/51382/533/51606/529/526/523	7
onevscontrols	hsa04966	Collecting duct acid secretion	5/210	27/8388	0.000482921	0.0235613	0.0195461	528/51382/529/526/523	5
onevscontrols	hsa04150	mTOR signaling pathway	12/210	156/8388	0.000525532	0.0235613	0.0195461	8140/5594/5579/528/51382/28956/51606/529/7976/387/526/523	12
onevscontrols	hsa05165	Human papillomavirus infection	19/210	331/8388	0.000617085	0.0237137	0.0196725	5515/5594/528/1741/51382/533/64398/998/10207/51606/529/7976/9794/6696/3659/5529/526/523/7148	19
onevscontrols	hsa04720	Long-term potentiation	7/210	67/8388	0.00135748	0.0434349	0.0360328	5532/801/5594/5579/805/814/2904	7
onevscontrols	hsa04114	Oocyte meiosis	10/210	131/8388	0.00161378	0.0434349	0.0360328	5532/5515/7529/7533/801/5594/805/10971/5529/7534	10
onevscontrols	hsa05031	Amphetamine addiction	7/210	69/8388	0.00161468	0.0434349	0.0360328	5532/801/5579/805/814/2904/116443	7
twovscontrols	hsa05010	Alzheimer disease	36/202	384/8388	1.14e-12	1.72e-10	1.22e-10	5682/5693/57181/7386/4711/4718/801/7277/5594/2932/5295/498/9167/3845/4719/1020/54539/7976/4706/23236/515/518/5532/7846/5686/7280/805/10383/1347/291/7419/7384/26100/10213/6622/2904	36
twovscontrols	hsa05022	Pathways of neurodegeneration - multiple diseases	40/202	476/8388	1.85e-12	1.72e-10	1.22e-10	5682/5693/7386/4711/4718/9927/801/7277/5594/2932/498/9167/3845/4719/10121/1020/54539/7345/7976/4706/23236/55860/515/518/5532/7846/5686/7280/805/5621/10383/1347/291/7419/7384/26100/10213/6622/10120/2904	40
twovscontrols	hsa05020	Prion disease	30/202	273/8388	1.93e-12	1.72e-10	1.22e-10	5682/5693/7386/116443/4711/4718/7277/5594/2932/5295/498/9167/4719/54539/4706/515/3310/518/5532/7846/5686/7280/5621/10383/1347/291/7419/7384/10213/2904	30
twovscontrols	hsa00190	Oxidative phosphorylation	21/202	134/8388	5.94e-12	3.7e-10	2.62e-10	7386/4711/4718/534/533/498/9167/4719/523/54539/9296/528/4706/529/9114/515/518/51382/1347/51606/7384	21
twovscontrols	hsa05016	Huntington disease	31/202	306/8388	6.9e-12	3.7e-10	2.62e-10	5682/5693/7386/4711/4718/7277/498/9167/4719/1175/10121/54539/4706/23236/55860/515/518/1173/7846/5686/7280/10383/1347/291/7419/7384/26100/10213/10120/2904/1213	31
twovscontrols	hsa05012	Parkinson disease	28/202	266/8388	3.21e-11	1.44e-09	1.01e-09	5682/5693/57181/7386/4711/4718/9927/801/7277/498/9167/4719/54539/7345/4706/515/518/7846/5686/7280/805/10383/1347/291/7419/7384/10213/6622	28
twovscontrols	hsa05120	Epithelial cell signaling in Helicobacter pylori infection	12/202	70/8388	8.58e-08	3.28e-06	2.32e-06	534/6416/533/5781/523/9296/528/529/9114/51382/51606/5058	12
twovscontrols	hsa04966	Collecting duct acid secretion	8/202	27/8388	1.48e-07	4.61e-06	3.26e-06	534/523/9296/528/529/6521/9114/51382	8
twovscontrols	hsa05014	Amyotrophic lateral sclerosis	27/202	364/8388	1.55e-07	4.61e-06	3.26e-06	5682/5693/7386/4711/4718/7277/498/9167/4719/10121/54539/4706/55860/515/518/5532/7846/5686/7280/10383/1347/7384/26100/10213/10120/2904/2066	27
twovscontrols	hsa04721	Synaptic vesicle cycle	12/202	78/8388	2.96e-07	7.92e-06	5.6e-06	534/533/1175/523/9296/528/529/9114/51382/1173/51606/1213	12
twovscontrols	hsa05208	Chemical carcinogenesis - reactive oxygen species	20/202	223/8388	3.66e-07	8.41e-06	5.95e-06	7386/4711/4718/5594/6416/5295/5781/498/9167/3845/4719/54539/4706/515/518/1347/291/7419/7384/2885	20
twovscontrols	hsa05415	Diabetic cardiomyopathy	19/202	203/8388	3.77e-07	8.41e-06	5.95e-06	25874/7386/4711/4718/2932/5295/498/9167/4719/54539/4706/2936/23236/515/518/1347/291/7419/7384	19
twovscontrols	hsa05110	Vibrio cholerae infection	9/202	50/8388	2.43e-06	5.01e-05	3.54e-05	534/533/523/9296/528/529/9114/51382/51606	9
twovscontrols	hsa04150	mTOR signaling pathway	15/202	156/8388	4.79e-06	9.18e-05	6.49e-05	534/5594/2932/5295/3845/523/7976/9296/528/8649/529/1977/51382/51606/2885	15
twovscontrols	hsa04145	Phagosome	14/202	152/8388	1.65e-05	0.000293922	0.000207801	534/7277/533/523/9296/528/529/9114/51382/7846/7280/10383/3920/51606	14
twovscontrols	hsa04540	Gap junction	10/202	88/8388	4.62e-05	0.000773845	0.000547102	3356/7277/5594/2983/3845/23236/7846/7280/10383/2885	10
twovscontrols	hsa04114	Oocyte meiosis	12/202	131/8388	7.06e-05	0.00111358	0.00078729	801/5594/5526/23291/10971/6500/5528/5532/805/5515/7533/5529	12
twovscontrols	hsa05132	Salmonella infection	17/202	249/8388	0.00010079	0.00150065	0.00106095	7277/5594/6416/10121/55860/6500/10787/5063/7846/7280/10093/10383/8737/27072/10120/8976/5058	17
twovscontrols	hsa05165	Human papillomavirus infection	20/202	331/8388	0.000133873	0.00188831	0.00133502	1741/534/5594/533/2932/5295/3845/5526/523/7976/9296/528/529/9114/5528/51382/51606/5515/5529/2885	20
twovscontrols	hsa05017	Spinocerebellar ataxia	12/202	143/8388	0.00016429	0.00220149	0.00155644	5682/5693/116443/5295/2259/23236/5686/291/7419/26100/10213/2904	12
twovscontrols	hsa05170	Human immunodeficiency virus 1 infection	15/202	212/8388	0.000175953	0.00224549	0.00158754	8906/801/5594/5295/3845/23291/1072/2785/6500/5532/5063/805/1174/8737/5058	15
twovscontrols	hsa04012	ErbB signaling pathway	9/202	85/8388	0.000192791	0.00234855	0.0016604	5594/6416/2932/5295/3845/5063/2885/5058/2066	9
twovscontrols	hsa04728	Dopaminergic synapse	11/202	132/8388	0.000326939	0.00380955	0.00269332	801/2932/5526/23236/2785/5528/5532/805/5515/5529/2904	11
twovscontrols	hsa04932	Non-alcoholic fatty liver disease	12/202	155/8388	0.000348641	0.00389316	0.00275243	7386/4711/4718/2932/5295/9167/4719/54539/4706/22877/1347/7384	12
twovscontrols	hsa05323	Rheumatoid arthritis	9/202	93/8388	0.0003816	0.00409075	0.00289212	534/533/523/9296/528/529/9114/51382/51606	9
twovscontrols	hsa04360	Axon guidance	13/202	182/8388	0.000435571	0.00445935	0.00315272	2043/5594/2932/5295/5781/3845/137970/1072/1020/7976/5532/5063/5058	13
twovscontrols	hsa04910	Insulin signaling pathway	11/202	137/8388	0.000450407	0.00445935	0.00315272	3101/801/5594/5577/2932/5295/5573/3845/1977/805/2885	11
twovscontrols	hsa04714	Thermogenesis	15/202	232/8388	0.000465902	0.00445935	0.00315272	7386/4711/4718/498/9167/3845/4719/54539/4706/515/518/2182/1347/7384/2885	15
twovscontrols	hsa04070	Phosphatidylinositol signaling system	9/202	97/8388	0.000521963	0.00482366	0.00341029	8760/3612/801/5295/117283/23236/8526/805/9162	9
twovscontrols	hsa00020	Citrate cycle (TCA cycle)	5/202	30/8388	0.000672503	0.0060077	0.00424739	1737/3419/4191/8803/4967	5
twovscontrols	hsa04625	C-type lectin receptor signaling pathway	9/202	104/8388	0.000868286	0.0072719	0.00514117	801/5594/5295/5781/3845/1540/5532/805/5058	9
twovscontrols	hsa04660	T cell receptor signaling pathway	9/202	104/8388	0.000868286	0.0072719	0.00514117	5594/2932/5295/3845/5532/5063/2885/5058/10125	9
twovscontrols	hsa04720	Long-term potentiation	7/202	67/8388	0.00108315	0.00879649	0.00621904	801/5594/3845/23236/5532/805/2904	7
twovscontrols	hsa05211	Renal cell carcinoma	7/202	69/8388	0.00129048	0.010172	0.00719153	5594/5295/5781/3845/5063/2885/5058	7
twovscontrols	hsa04722	Neurotrophin signaling pathway	9/202	119/8388	0.00224345	0.0171784	0.012145	801/398/5594/2932/5295/5781/3845/805/2885	9
twovscontrols	hsa05130	Pathogenic Escherichia coli infection	12/202	197/8388	0.00282391	0.0210224	0.0148627	7277/5594/5781/10787/5063/7846/7280/10093/10383/8737/8976/5058	12
twovscontrols	hsa04723	Retrograde endocannabinoid signaling	10/202	148/8388	0.00299053	0.0216611	0.0153142	2557/4711/4718/5594/4719/54539/4706/23236/2785/2562	10
twovscontrols	hsa01200	Carbon metabolism	8/202	115/8388	0.00645411	0.0455185	0.0321812	5631/3101/1737/3419/4191/5213/8803/4967	8
twovscontrols	hsa04912	GnRH signaling pathway	7/202	93/8388	0.00698764	0.0469313	0.0331801	801/5594/6416/3845/23236/805/2885	7
twovscontrols	hsa04022	cGMP-PKG signaling pathway	10/202	167/8388	0.00700468	0.0469313	0.0331801	4208/801/5594/2983/490/23236/5532/805/291/7419	10
onevstwo	hsa04713	Circadian entrainment	13/203	97/8388	5.19e-07	0.000141296	0.000106628	818/2903/6262/23236/5330/10681/8912/5592/113/2778/8863/2791/3708	13
onevstwo	hsa04814	Motor proteins	17/203	193/8388	3.94e-06	0.000363584	0.000274377	10398/1639/4628/4629/1778/55605/8632/4644/84376/22920/79784/11127/23303/140735/59/4645/23095	17
onevstwo	hsa04270	Vascular smooth muscle contraction	14/203	134/8388	4.01e-06	0.000363584	0.000274377	10398/23236/4628/4629/5330/5580/79784/5588/5592/800/59/113/2778/3708	14
onevstwo	hsa04926	Relaxin signaling pathway	13/203	129/8388	1.33e-05	0.000903821	0.000682063	1281/23236/1278/1282/5330/1284/10681/7040/59/5295/113/2778/2791	13
onevstwo	hsa04933	AGE-RAGE signaling pathway in diabetic complications	11/203	100/8388	2.74e-05	0.00134023	0.0010114	1281/2335/23236/1027/1278/1282/5330/1284/5580/7040/5295	11
onevstwo	hsa05146	Amoebiasis	11/203	102/8388	3.3e-05	0.00134023	0.0010114	1281/2335/23236/1278/1282/5330/1284/7040/7414/5295/2778	11
onevstwo	hsa04974	Protein digestion and absorption	11/203	103/8388	3.62e-05	0.00134023	0.0010114	481/1281/1292/476/1278/1282/1284/1295/1296/7373/1300	11
onevstwo	hsa04911	Insulin secretion	10/203	86/8388	3.94e-05	0.00134023	0.0010114	818/481/476/6262/23236/6616/5330/113/2778/11069	10
onevstwo	hsa04971	Gastric acid secretion	9/203	76/8388	8.35e-05	0.0023611	0.00178179	818/481/476/23236/5330/113/2778/1080/3708	9
onevstwo	hsa04261	Adrenergic signaling in cardiomyocytes	13/203	154/8388	8.68e-05	0.0023611	0.00178179	818/481/6324/6330/476/6262/23236/5330/55799/491/113/2778/11069	13
onevstwo	hsa04024	cAMP signaling pathway	16/203	225/8388	0.00010669	0.00253567	0.00191353	818/481/2903/10398/5139/476/6262/1258/4886/5143/491/5295/113/2778/1080/11069	16
onevstwo	hsa05415	Diabetic cardiomyopathy	15/203	203/8388	0.000114718	0.00253567	0.00191353	818/4711/4719/1281/2932/6262/23236/1278/5330/5580/7040/291/5295/1346/498	15
onevstwo	hsa04925	Aldosterone synthesis and secretion	10/203	98/8388	0.00012119	0.00253567	0.00191353	818/481/476/23236/5330/8912/491/113/2778/3708	10
onevstwo	hsa04972	Pancreatic secretion	10/203	102/8388	0.000169483	0.00329281	0.0024849	481/476/6262/23236/5330/491/113/2778/1080/3708	10
onevstwo	hsa04022	cGMP-PKG signaling pathway	13/203	167/8388	0.000196989	0.00335303	0.00253034	481/10398/5139/476/23236/5330/291/1258/7408/5592/491/113/3708	13
onevstwo	hsa04611	Platelet activation	11/203	124/8388	0.000197237	0.00335303	0.00253034	3690/1281/23236/1278/5330/7408/5592/5295/113/2778/3708	11
onevstwo	hsa04961	Endocrine and other factor-regulated calcium reabsorption	7/203	53/8388	0.000262867	0.00420587	0.00317394	481/476/23236/26052/5330/491/2778	7
onevstwo	hsa05032	Morphine addiction	9/203	91/8388	0.000336145	0.00507953	0.00383323	2564/5139/10681/2566/5143/2559/113/2778/2791	9
onevstwo	hsa04970	Salivary secretion	9/203	93/8388	0.000395701	0.00566477	0.00427488	481/476/23236/5330/5592/491/113/2778/3708	9
onevstwo	hsa04750	Inflammatory mediator regulation of TRP channels	9/203	98/8388	0.000583477	0.00793529	0.00598832	818/23236/5330/5580/5588/5295/113/2778/3708	9
onevstwo	hsa04723	Retrograde endocannabinoid signaling	11/203	148/8388	0.000899453	0.0116501	0.00879165	4711/2564/4719/23236/5330/10681/2566/2559/113/2791/3708	11
onevstwo	hsa04510	Focal adhesion	13/203	203/8388	0.0012686	0.0150885	0.0113864	857/2316/3690/2335/10398/1292/2932/1278/1282/1284/7414/7408/5295	13
onevstwo	hsa04728	Dopaminergic synapse	10/203	132/8388	0.00132551	0.0150885	0.0113864	818/6323/2903/2932/23236/5330/10681/2778/2791/3708	10
onevstwo	hsa04512	ECM-receptor interaction	8/203	89/8388	0.00135123	0.0150885	0.0113864	3690/2335/1292/1278/1282/9900/1284/22987	8
onevstwo	hsa05205	Proteoglycans in cancer	13/203	205/8388	0.00138681	0.0150885	0.0113864	818/857/286/2316/3690/2335/288/1278/2535/7040/5781/5295/3708	13
onevstwo	hsa04725	Cholinergic synapse	9/203	113/8388	0.00162142	0.0169626	0.0128007	818/23236/5330/10681/5295/113/56479/2791/3708	9
onevstwo	hsa04912	GnRH signaling pathway	8/203	93/8388	0.00179474	0.0178	0.0134327	818/23236/5330/5580/4323/113/2778/3708	8
onevstwo	hsa04724	Glutamatergic synapse	9/203	115/8388	0.00183236	0.0178	0.0134327	2903/23236/5330/10681/113/2778/9229/2791/3708	9
onevstwo	hsa04371	Apelin signaling pathway	10/203	139/8388	0.00195525	0.0183389	0.0138394	10891/182/6262/23236/5330/10681/59/113/2791/3708	10
onevstwo	hsa04918	Thyroid hormone synthesis	7/203	75/8388	0.00216274	0.0196089	0.0147977	481/476/23236/5330/113/2778/3708	7
onevstwo	hsa04151	PI3K-Akt signaling pathway	18/203	354/8388	0.00228425	0.0200425	0.0151249	2254/5618/3690/2335/1292/2322/7010/2932/1027/1278/1282/7532/1284/10681/5295/23239/7039/2791	18
onevstwo	hsa05131	Shigellosis	14/203	247/8388	0.00264069	0.0224458	0.0169386	834/10398/2932/23236/5330/5580/7414/23176/5588/837/5295/7132/4793/3708	14
onevstwo	hsa04962	Vasopressin-regulated water reabsorption	5/203	44/8388	0.00398608	0.032855	0.0247938	1639/1778/140735/397/2778	5
onevstwo	hsa04934	Cushing syndrome	10/203	155/8388	0.00431418	0.0338481	0.0255433	818/2932/23236/1027/5330/2535/8912/113/2778/3708	10
onevstwo	hsa04929	GnRH secretion	6/203	64/8388	0.00435545	0.0338481	0.0255433	348980/23236/5330/8912/5295/3708	6
onevstwo	hsa04927	Cortisol synthesis and secretion	6/203	65/8388	0.00470385	0.0355402	0.0268202	23236/5330/8912/113/2778/3708	6
onevstwo	hsa04015	Rap1 signaling pathway	12/203	210/8388	0.00492357	0.0361949	0.0273143	2254/2903/3690/7010/23236/5330/9771/7408/5295/113/2778/11069	12
onevstwo	hsa04973	Carbohydrate digestion and absorption	5/203	47/8388	0.00531093	0.036626	0.0276396	481/476/23236/5330/5295	5
onevstwo	hsa04020	Calcium signaling pathway	13/203	240/8388	0.00544922	0.036626	0.0276396	818/5979/2254/2903/6262/23236/5330/291/8912/491/113/2778/3708	13
onevstwo	hsa05022	Pathways of neurodegeneration - multiple diseases	21/203	476/8388	0.00546426	0.036626	0.0276396	818/4711/4747/4719/2903/4741/4744/1639/2932/6262/23236/9927/5330/8632/2535/291/9217/1346/7132/498/3708	21
onevstwo	hsa00020	Citrate cycle (TCA cycle)	4/203	30/8388	0.00557342	0.036626	0.0276396	55753/3419/4967/4190	4
onevstwo	hsa04727	GABAergic synapse	7/203	89/8388	0.00565548	0.036626	0.0276396	2564/10681/2566/2559/23710/113/2791	7
onevstwo	hsa04915	Estrogen signaling pathway	9/203	138/8388	0.00620905	0.0389771	0.0294138	23236/5330/5580/3310/5295/7039/113/2778/3708	9
onevstwo	hsa04920	Adipocytokine signaling pathway	6/203	69/8388	0.00630511	0.0389771	0.0294138	10891/23305/5781/5588/7132/4793	6
onevstwo	hsa00565	Ether lipid metabolism	5/203	50/8388	0.00692052	0.0418307	0.0315673	151056/284161/5049/8611/5048	5
onevstwo	hsa04722	Neurotrophin signaling pathway	8/203	119/8388	0.00811872	0.0480063	0.0362277	818/2932/5580/5781/5295/6272/397/4793	8
onevstwo	hsa05414	Dilated cardiomyopathy	7/203	96/8388	0.00849553	0.0491656	0.0371025	3690/6262/7040/55799/113/1674/2778	7
